# Causal Associations of Sleep Apnea with Alzheimer’s Disease and Cardiovascular Disease: a Bidirectional Mendelian Randomization Analysis

**DOI:** 10.1101/2023.11.20.23298793

**Authors:** Clémence Cavaillès, Shea J. Andrews, Yue Leng, Aadrita Chatterjee, Iyas Daghlas, Kristine Yaffe

## Abstract

**Background:** Sleep apnea (SA) has been linked to an increased risk of dementia in numerous observational studies; whether this is driven by neurodegenerative, vascular or other mechanisms is not clear. We sought to examine the bidirectional causal relationships between SA, Alzheimer’s disease (AD), coronary artery disease (CAD), and ischemic stroke using Mendelian randomization (MR).

**Methods:** Using summary statistics from four recent, large genome-wide association studies of SA (n=523,366), AD (n=64,437), CAD (n=1,165,690), and stroke (n=1,308,460), we conducted bidirectional two-sample MR analyses. Our primary analytic method was fixed-effects inverse variance weighted MR; diagnostics tests and sensitivity analyses were conducted to verify the robustness of the results.

**Results:** We identified a significant causal effect of SA on the risk of CAD (odds ratio (OR_IVW_) =1.35 per log-odds increase in SA liability, 95% confidence interval (CI) =1.25-1.47) and stroke (OR_IVW_=1.13, 95% CI =1.01-1.25). These associations were somewhat attenuated after excluding single-nucleotide polymorphisms associated with body mass index (BMI) (OR_IVW_=1.26, 95% CI =1.15-1.39 for CAD risk; OR_IVW_=1.08, 95% CI =0.96-1.22 for stroke risk). SA was not causally associated with a higher risk of AD (OR_IVW_=1.14, 95% CI =0.91-1.43). We did not find causal effects of AD, CAD, or stroke on risk of SA.

**Conclusions:** These results suggest that SA increased the risk of CAD, and the identified causal association with stroke risk may be confounded by BMI. Moreover, no causal effect of SA on AD risk was found. Future studies are warranted to investigate cardiovascular pathways between sleep disorders, including SA, and dementia.

## Supplementary Tables S2-S3 for "Causal Associations of Sleep Apnea with Alzheimer’s Disease and Cardiovascular Disease: a Bidirectional Mendelian Randomization Analysis"

### Sheet: Supplementary Table S1
Supplementary Table S1: Harmonized SNP effects across sleep apnea and outcomes (Alzheimer's disease, coronary artery disease, and stroke)
SNP	effect_allele.exposure	other_allele.exposure	effect_allele.outcome	other_allele.outcome	beta.exposure	beta.outcome	eaf.exposure	eaf.outcome	remove	palindromic	ambiguous	id.outcome	chr.outcome	pos.outcome	se.outcome	z.outcome	pval.outcome	samplesize.outcome	outcome	mr_keep.outcome	pval_origin.outcome	X13	proxy.outcome	target_snp.outcome	proxy_snp.outcome	target_a1.outcome	proxy_a1.outcome	target_a2.outcome	proxy_a2.outcome	chr.exposure	pos.exposure	se.exposure	pval.exposure	samplesize.exposure	exposure	mr_keep.exposure	pval_origin.exposure	id.exposure	action	mr_keep	apoe_region	gws.outcome	Outliers
rs1007311	G	A	G	A	0.0205495	0.021	0.4175	0.44	FALSE	FALSE	FALSE	hnNNTF	7	150696008	0.0156	1.34615	0.1782	63926	AD	TRUE	reported	NA	NA	NA	NA	NA	NA	NA	NA	7	150696008	0.00352794	5.71889e-09	93167	SA	TRUE	reported	PsRtB2	2	TRUE	FALSE	FALSE	NA
rs10747478	G	T	G	T	0.0197517	0.0082	0.5901	0.582003	FALSE	FALSE	FALSE	hnNNTF	1	96901455	0.0145	0.565517	0.5741	63926	AD	TRUE	reported	NA	NA	NA	NA	NA	NA	NA	NA	1	96901455	0.00356859	3.11445e-08	89610	SA	TRUE	reported	PsRtB2	2	TRUE	FALSE	FALSE	NA
rs10878269	T	C	T	C	0.0301963	0.0157	0.3304	0.340007	FALSE	FALSE	FALSE	hnNNTF	12	65791463	0.0147	1.06803	0.2836	63926	AD	TRUE	reported	NA	NA	NA	NA	NA	NA	NA	NA	12	65791463	0.00367918	2.26133e-16	95337	SA	TRUE	reported	PsRtB2	2	TRUE	FALSE	FALSE	NA
rs11075985	A	C	A	C	0.0349578	0.0001	0.426	0.464026	FALSE	FALSE	FALSE	hnNNTF	16	53805207	0.0144	0.00694444	0.9931	63926	AD	TRUE	reported	NA	NA	NA	NA	NA	NA	NA	NA	16	53805207	0.00349916	1.68019e-23	95337	SA	TRUE	reported	PsRtB2	2	TRUE	FALSE	FALSE	NA
rs11205802	T	C	T	C	-0.0232122	-0.0331	0.6978	0.708061	FALSE	FALSE	FALSE	hnNNTF	1	39699114	0.0154	-2.14935	0.0309	63926	AD	TRUE	reported	NA	NA	NA	NA	NA	NA	NA	NA	1	39699114	0.0037686	7.30346e-10	95337	SA	TRUE	reported	PsRtB2	2	TRUE	FALSE	FALSE	NA
rs11634019	C	T	C	T	-0.0232445	-0.037	0.2878	0.279913	FALSE	FALSE	FALSE	hnNNTF	15	76634680	0.0159	-2.32704	0.01983	63926	AD	TRUE	reported	NA	NA	NA	NA	NA	NA	NA	NA	15	76634680	0.00382247	1.1942e-09	95337	SA	TRUE	reported	PsRtB2	2	TRUE	FALSE	FALSE	NA
rs11821161	T	C	T	C	-0.0217509	-0.0004	0.5448	0.538545	FALSE	FALSE	FALSE	hnNNTF	11	88888262	0.015	-0.0266667	0.9761	63926	AD	TRUE	reported	NA	NA	NA	NA	NA	NA	NA	NA	11	88888262	0.00381101	1.14727e-08	70006	SA	TRUE	reported	PsRtB2	2	TRUE	FALSE	FALSE	NA
rs12603115	T	C	T	C	-0.0217086	-0.0155	0.5758	0.566958	FALSE	FALSE	FALSE	hnNNTF	17	46248994	0.0145	-1.06897	0.2828	63926	AD	TRUE	reported	NA	NA	NA	NA	NA	NA	NA	NA	17	46248994	0.00350169	5.66509e-10	95337	SA	TRUE	reported	PsRtB2	2	TRUE	FALSE	FALSE	NA
rs1403848	A	C	A	C	-0.0204556	-0.0126	0.5412	0.507841	FALSE	FALSE	FALSE	hnNNTF	3	77609655	0.0143	-0.881119	0.3778	63926	AD	TRUE	reported	NA	NA	NA	NA	NA	NA	NA	NA	3	77609655	0.00347305	3.86635e-09	95337	SA	TRUE	reported	PsRtB2	2	TRUE	FALSE	FALSE	NA
rs1428381	G	A	G	A	-0.022126	0.0258	0.712	0.702104	FALSE	FALSE	FALSE	hnNNTF	5	122693901	0.0157	1.64331	0.09961	63926	AD	TRUE	reported	NA	NA	NA	NA	NA	NA	NA	NA	5	122693901	0.00382176	7.06095e-09	95337	SA	TRUE	reported	PsRtB2	2	TRUE	FALSE	FALSE	NA
rs1436047	A	G	A	G	0.0201577	0.0185	0.5811	0.585361	FALSE	FALSE	FALSE	hnNNTF	16	60618247	0.0144	1.28472	0.1986	63926	AD	TRUE	reported	NA	NA	NA	NA	NA	NA	NA	NA	16	60618247	0.00350762	9.09406e-09	95337	SA	TRUE	reported	PsRtB2	2	TRUE	FALSE	FALSE	NA
rs1444789	C	T	C	T	0.0263018	-0.0104	0.2173	0.21343	FALSE	FALSE	FALSE	hnNNTF	10	9064361	0.0185	-0.562162	0.5748	63926	AD	TRUE	reported	NA	NA	NA	NA	NA	NA	NA	NA	10	9064361	0.00419636	3.6629e-10	95337	SA	TRUE	reported	PsRtB2	2	TRUE	FALSE	FALSE	NA
rs1815739	C	T	C	T	-0.0198853	-0.0081	0.5999	0.624636	FALSE	FALSE	FALSE	hnNNTF	11	66328095	0.0143	-0.566434	0.5718	63926	AD	TRUE	reported	NA	NA	NA	NA	NA	NA	NA	NA	11	66328095	0.00353238	1.80791e-08	95337	SA	TRUE	reported	PsRtB2	2	TRUE	FALSE	FALSE	NA
rs189777036	C	T	C	T	0.0322097	-0.0272	0.1471	0.0624733	FALSE	FALSE	FALSE	hnNNTF	17	43574229	0.0198	-1.37374	0.1691	63926	AD	TRUE	reported	NA	NA	NA	NA	NA	NA	NA	NA	17	43574229	0.00538028	2.14248e-09	68543	SA	TRUE	reported	PsRtB2	2	TRUE	FALSE	FALSE	NA
rs2112347	G	T	G	T	-0.0248594	0.0057	0.3804	0.389393	FALSE	FALSE	FALSE	hnNNTF	5	75015242	0.0149	0.38255	0.7019	63926	AD	TRUE	reported	NA	NA	NA	NA	NA	NA	NA	NA	5	75015242	0.00356464	3.08275e-12	95337	SA	TRUE	reported	PsRtB2	2	TRUE	FALSE	FALSE	NA
rs2235488	T	G	T	G	0.0392739	-0.0098	0.074	0.0835448	FALSE	FALSE	FALSE	hnNNTF	16	1731306	0.0272	-0.360294	0.7199	63926	AD	TRUE	reported	NA	NA	NA	NA	NA	NA	NA	NA	16	1731306	0.00661112	2.84018e-09	95337	SA	TRUE	reported	PsRtB2	2	TRUE	FALSE	FALSE	NA
rs227731	G	T	G	T	0.0198356	-0.0047	0.4604	0.456261	FALSE	FALSE	FALSE	hnNNTF	17	54773238	0.0144	-0.326389	0.7444	63926	AD	TRUE	reported	NA	NA	NA	NA	NA	NA	NA	NA	17	54773238	0.00347215	1.11154e-08	95337	SA	TRUE	reported	PsRtB2	2	TRUE	FALSE	FALSE	NA
rs34811474	A	G	A	G	-0.0241387	-0.0012	0.2295	0.210488	FALSE	FALSE	FALSE	hnNNTF	4	25408838	0.0213	-0.056338	0.9546	63926	AD	TRUE	reported	NA	NA	NA	NA	NA	NA	NA	NA	4	25408838	0.00415989	6.52475e-09	90958	SA	TRUE	reported	PsRtB2	2	TRUE	FALSE	FALSE	NA
rs35445111	G	A	G	A	-0.040002	-0.0203	0.0897	0.0807623	FALSE	FALSE	FALSE	hnNNTF	19	32172047	0.0245	-0.828571	0.4085	63926	AD	TRUE	reported	NA	NA	NA	NA	NA	NA	NA	NA	19	32172047	0.00605625	3.97306e-11	95337	SA	TRUE	reported	PsRtB2	2	TRUE	FALSE	FALSE	NA
rs4076077	T	C	T	C	-0.0197663	-0.0114	0.4942	0.569197	FALSE	FALSE	FALSE	hnNNTF	5	170863509	0.0143	-0.797203	0.4252	63926	AD	TRUE	reported	NA	NA	NA	NA	NA	NA	NA	NA	5	170863509	0.0034614	1.12656e-08	95337	SA	TRUE	reported	PsRtB2	2	TRUE	FALSE	FALSE	NA
rs4923536	G	A	G	A	0.0202689	-0.0101	0.4613	0.457485	FALSE	FALSE	FALSE	hnNNTF	11	28422496	0.0143	-0.706294	0.4832	63926	AD	TRUE	reported	NA	NA	NA	NA	NA	NA	NA	NA	11	28422496	0.00347159	5.26729e-09	95337	SA	TRUE	reported	PsRtB2	2	TRUE	FALSE	FALSE	NA
rs4987719	T	C	T	C	0.0609441	-0.0202	0.0292	0.0210603	FALSE	FALSE	FALSE	hnNNTF	18	60960310	0.0511	-0.395303	0.6931	63926	AD	TRUE	reported	NA	NA	NA	NA	NA	NA	NA	NA	18	60960310	0.0103897	4.46867e-09	90958	SA	TRUE	reported	PsRtB2	2	TRUE	FALSE	FALSE	NA
rs592333	G	A	G	A	0.0270103	0.0195	0.4682	0.489269	FALSE	FALSE	FALSE	hnNNTF	13	51340315	0.0147	1.32653	0.1848	63926	AD	TRUE	reported	NA	NA	NA	NA	NA	NA	NA	NA	13	51340315	0.00346813	6.79971e-15	95337	SA	TRUE	reported	PsRtB2	2	TRUE	FALSE	FALSE	NA
rs6038517	G	A	G	A	0.0223962	0.0074	0.2589	0.290999	FALSE	FALSE	FALSE	hnNNTF	20	6458205	0.0169	0.43787	0.6614	63926	AD	TRUE	reported	NA	NA	NA	NA	NA	NA	NA	NA	20	6458205	0.0039509	1.43939e-08	95337	SA	TRUE	reported	PsRtB2	2	TRUE	FALSE	FALSE	NA
rs6113592	G	A	G	A	-0.0235351	0.0275	0.3674	0.417664	FALSE	FALSE	FALSE	hnNNTF	20	22229505	0.015	1.83333	0.06756	63926	AD	TRUE	reported	NA	NA	NA	NA	NA	NA	NA	NA	20	22229505	0.00358965	5.51318e-11	95337	SA	TRUE	reported	PsRtB2	2	TRUE	FALSE	FALSE	NA
rs6265	T	C	T	C	-0.0345029	0.0228	0.1762	0.16364	FALSE	FALSE	FALSE	hnNNTF	11	27679916	0.0179	1.27374	0.2019	63926	AD	TRUE	reported	NA	NA	NA	NA	NA	NA	NA	NA	11	27679916	0.00454215	3.05021e-14	95337	SA	TRUE	reported	PsRtB2	2	TRUE	FALSE	FALSE	NA
rs6842303	G	T	G	T	0.0225002	0.0361	0.7229	0.736726	FALSE	FALSE	FALSE	hnNNTF	4	17854055	0.0161	2.24224	0.02538	63926	AD	TRUE	reported	NA	NA	NA	NA	NA	NA	NA	NA	4	17854055	0.00386664	5.91801e-09	95337	SA	TRUE	reported	PsRtB2	2	TRUE	FALSE	FALSE	NA
rs72902175	T	C	T	C	0.0391465	0.0117	0.1256	0.129811	FALSE	FALSE	FALSE	hnNNTF	2	157013035	0.0217	0.539171	0.5893	63926	AD	TRUE	reported	NA	NA	NA	NA	NA	NA	NA	NA	2	157013035	0.00522202	6.55809e-14	95337	SA	TRUE	reported	PsRtB2	2	TRUE	FALSE	FALSE	NA
rs79932406	T	G	T	G	0.0213921	-0.0339	0.4398	0.460274	FALSE	FALSE	FALSE	hnNNTF	8	71607667	0.0146	-2.32192	0.02042	63926	AD	TRUE	reported	NA	NA	NA	NA	NA	NA	NA	NA	8	71607667	0.00382354	2.2084e-08	70006	SA	TRUE	reported	PsRtB2	2	TRUE	FALSE	FALSE	NA
rs8176749	T	C	T	C	-0.0363794	-0.002	0.092	0.147166	FALSE	FALSE	FALSE	hnNNTF	9	136131188	0.0272	-0.0735294	0.94	63926	AD	TRUE	reported	NA	NA	NA	NA	NA	NA	NA	NA	9	136131188	0.00598766	1.23421e-09	95337	SA	TRUE	reported	PsRtB2	2	TRUE	FALSE	FALSE	NA
rs894062	G	A	G	A	-0.0234979	0.0087	0.267	0.225806	FALSE	FALSE	FALSE	hnNNTF	7	127291266	0.0156	0.557692	0.5761	63926	AD	TRUE	reported	NA	NA	NA	NA	NA	NA	NA	NA	7	127291266	0.00391187	1.89194e-09	95337	SA	TRUE	reported	PsRtB2	2	TRUE	FALSE	FALSE	NA
rs935370	T	G	T	G	0.0231295	0.0121	0.5436	0.496912	FALSE	FALSE	FALSE	hnNNTF	11	8486846	0.0143	0.846154	0.3968	63926	AD	TRUE	reported	NA	NA	NA	NA	NA	NA	NA	NA	11	8486846	0.00347437	2.79165e-11	95337	SA	TRUE	reported	PsRtB2	2	TRUE	FALSE	FALSE	NA
rs1007311	G	A	G	A	0.0205495	-0.0043031	0.4175	0.4471	FALSE	FALSE	FALSE	GMsrgw	7	150696008	0.00510286	NA	0.3991	1160560	CAD	TRUE	reported	NA	NA	NA	NA	NA	NA	NA	NA	7	150696008	0.00352794	5.71889e-09	93167	SA	TRUE	reported	i5NEZo	2	TRUE	NA	NA	Variant
rs10747478	G	T	G	T	0.0197517	0.00742419	0.5901	0.5768	FALSE	FALSE	FALSE	GMsrgw	1	96901455	0.00495739	NA	0.1342	1165550	CAD	TRUE	reported	NA	NA	NA	NA	NA	NA	NA	NA	1	96901455	0.00356859	3.11445e-08	89610	SA	TRUE	reported	i5NEZo	2	TRUE	NA	NA	Variant
rs10878269	T	C	T	C	0.0301963	-0.00862559	0.3304	0.3609	FALSE	FALSE	FALSE	GMsrgw	12	65791463	0.00477295	NA	0.07073	1165620	CAD	TRUE	reported	NA	NA	NA	NA	NA	NA	NA	NA	12	65791463	0.00367918	2.26133e-16	95337	SA	TRUE	reported	i5NEZo	2	FALSE	NA	NA	Outlier
rs11075985	A	C	A	C	0.0349578	0.0180771	0.426	0.4286	FALSE	FALSE	FALSE	GMsrgw	16	53805207	0.00494359	NA	0.0002555	1165570	CAD	TRUE	reported	NA	NA	NA	NA	NA	NA	NA	NA	16	53805207	0.00349916	1.68019e-23	95337	SA	TRUE	reported	i5NEZo	2	TRUE	NA	NA	Variant
rs11205802	T	C	T	C	-0.0232122	-0.00824975	0.6978	0.6832	FALSE	FALSE	FALSE	GMsrgw	1	39699114	0.0053776	NA	0.125	1153020	CAD	TRUE	reported	NA	NA	NA	NA	NA	NA	NA	NA	1	39699114	0.0037686	7.30346e-10	95337	SA	TRUE	reported	i5NEZo	2	TRUE	NA	NA	Variant
rs11634019	C	T	C	T	-0.0232445	-0.00971557	0.2878	0.3012	FALSE	FALSE	FALSE	GMsrgw	15	76634680	0.00554529	NA	0.07977	1143160	CAD	TRUE	reported	NA	NA	NA	NA	NA	NA	NA	NA	15	76634680	0.00382247	1.1942e-09	95337	SA	TRUE	reported	i5NEZo	2	TRUE	NA	NA	Variant
rs11821161	T	C	T	C	-0.0217509	-0.0145906	0.5448	0.5642	FALSE	FALSE	FALSE	GMsrgw	11	88888262	0.00538026	NA	0.00669	1109230	CAD	TRUE	reported	NA	NA	NA	NA	NA	NA	NA	NA	11	88888262	0.00381101	1.14727e-08	70006	SA	TRUE	reported	i5NEZo	2	TRUE	NA	NA	Variant
rs12603115	T	C	T	C	-0.0217086	-0.0204683	0.5758	0.5644	FALSE	FALSE	FALSE	GMsrgw	17	46248994	0.00509798	NA	5.945e-05	1143120	CAD	TRUE	reported	NA	NA	NA	NA	NA	NA	NA	NA	17	46248994	0.00350169	5.66509e-10	95337	SA	TRUE	reported	i5NEZo	2	TRUE	NA	NA	Variant
rs1403848	A	C	A	C	-0.0204556	-0.00508139	0.5412	0.5525	FALSE	FALSE	FALSE	GMsrgw	3	77609655	0.00506399	NA	0.3157	1143130	CAD	TRUE	reported	NA	NA	NA	NA	NA	NA	NA	NA	3	77609655	0.00347305	3.86635e-09	95337	SA	TRUE	reported	i5NEZo	2	TRUE	NA	NA	Variant
rs1428381	G	A	G	A	-0.022126	-0.0218813	0.712	0.7066	FALSE	FALSE	FALSE	GMsrgw	5	122693901	0.00538687	NA	4.866e-05	1158760	CAD	TRUE	reported	NA	NA	NA	NA	NA	NA	NA	NA	5	122693901	0.00382176	7.06095e-09	95337	SA	TRUE	reported	i5NEZo	2	TRUE	NA	NA	Variant
rs1436047	A	G	A	G	0.0201577	-0.00666357	0.5811	0.5862	FALSE	FALSE	FALSE	GMsrgw	16	60618247	0.00494822	NA	0.1781	1165540	CAD	TRUE	reported	NA	NA	NA	NA	NA	NA	NA	NA	16	60618247	0.00350762	9.09406e-09	95337	SA	TRUE	reported	i5NEZo	2	TRUE	NA	NA	Variant
rs1444789	C	T	C	T	0.0263018	0.00120957	0.2173	0.196	FALSE	FALSE	FALSE	GMsrgw	10	9064361	0.00616397	NA	0.8444	1165610	CAD	TRUE	reported	NA	NA	NA	NA	NA	NA	NA	NA	10	9064361	0.00419636	3.6629e-10	95337	SA	TRUE	reported	i5NEZo	2	TRUE	NA	NA	Variant
rs1815739	C	T	C	T	-0.0198853	-0.00862004	0.5999	0.559	FALSE	FALSE	FALSE	GMsrgw	11	66328095	0.00486602	NA	0.07648	1161690	CAD	TRUE	reported	NA	NA	NA	NA	NA	NA	NA	NA	11	66328095	0.00353238	1.80791e-08	95337	SA	TRUE	reported	i5NEZo	2	TRUE	NA	NA	Variant
rs189777036	C	T	C	T	0.0322097	0.0148406	0.1471	0.1975	FALSE	FALSE	FALSE	GMsrgw	17	43574229	0.00773199	NA	0.05494	947421	CAD	TRUE	reported	NA	NA	NA	NA	NA	NA	NA	NA	17	43574229	0.00538028	2.14248e-09	68543	SA	TRUE	reported	i5NEZo	2	TRUE	NA	NA	Variant
rs2112347	G	T	G	T	-0.0248594	-0.00669475	0.3804	0.3703	FALSE	FALSE	FALSE	GMsrgw	5	75015242	0.00511201	NA	0.1903	1158820	CAD	TRUE	reported	NA	NA	NA	NA	NA	NA	NA	NA	5	75015242	0.00356464	3.08275e-12	95337	SA	TRUE	reported	i5NEZo	2	TRUE	NA	NA	Variant
rs2235488	T	G	T	G	0.0392739	0.0175483	0.074	0.0779	FALSE	FALSE	FALSE	GMsrgw	16	1731306	0.00915134	NA	0.05517	1165680	CAD	TRUE	reported	NA	NA	NA	NA	NA	NA	NA	NA	16	1731306	0.00661112	2.84018e-09	95337	SA	TRUE	reported	i5NEZo	2	TRUE	NA	NA	Variant
rs227731	G	T	G	T	0.0198356	0.00244337	0.4604	0.4501	FALSE	FALSE	FALSE	GMsrgw	17	54773238	0.00494879	NA	0.6215	1162750	CAD	TRUE	reported	NA	NA	NA	NA	NA	NA	NA	NA	17	54773238	0.00347215	1.11154e-08	95337	SA	TRUE	reported	i5NEZo	2	TRUE	NA	NA	Variant
rs34811474	A	G	A	G	-0.0241387	-0.0181352	0.2295	0.2192	FALSE	FALSE	FALSE	GMsrgw	4	25408838	0.00633288	NA	0.004188	1151970	CAD	TRUE	reported	NA	NA	NA	NA	NA	NA	NA	NA	4	25408838	0.00415989	6.52475e-09	90958	SA	TRUE	reported	i5NEZo	2	TRUE	NA	NA	Variant
rs35445111	G	A	G	A	-0.040002	-0.0013299	0.0897	0.1174	FALSE	FALSE	FALSE	GMsrgw	19	32172047	0.00773437	NA	0.8635	1163850	CAD	TRUE	reported	NA	NA	NA	NA	NA	NA	NA	NA	19	32172047	0.00605625	3.97306e-11	95337	SA	TRUE	reported	i5NEZo	2	TRUE	NA	NA	Variant
rs4076077	T	C	T	C	-0.0197663	-0.0136058	0.4942	0.5018	FALSE	FALSE	FALSE	GMsrgw	5	170863509	0.00490661	NA	0.005555	1163560	CAD	TRUE	reported	NA	NA	NA	NA	NA	NA	NA	NA	5	170863509	0.0034614	1.12656e-08	95337	SA	TRUE	reported	i5NEZo	2	TRUE	NA	NA	Variant
rs4923536	G	A	G	A	0.0202689	0.00796491	0.4613	0.4648	FALSE	FALSE	FALSE	GMsrgw	11	28422496	0.0049127	NA	0.105	1163980	CAD	TRUE	reported	NA	NA	NA	NA	NA	NA	NA	NA	11	28422496	0.00347159	5.26729e-09	95337	SA	TRUE	reported	i5NEZo	2	TRUE	NA	NA	Variant
rs4987719	T	C	T	C	0.0609441	-0.0334426	0.0292	0.028	FALSE	FALSE	FALSE	GMsrgw	18	60960310	0.0177252	NA	0.0592	1118050	CAD	TRUE	reported	NA	NA	NA	NA	NA	NA	NA	NA	18	60960310	0.0103897	4.46867e-09	90958	SA	TRUE	reported	i5NEZo	2	TRUE	NA	NA	Variant
rs592333	G	A	G	A	0.0270103	-0.00287304	0.4682	0.4648	FALSE	FALSE	FALSE	GMsrgw	13	51340315	0.00514726	NA	0.5767	1143120	CAD	TRUE	reported	NA	NA	NA	NA	NA	NA	NA	NA	13	51340315	0.00346813	6.79971e-15	95337	SA	TRUE	reported	i5NEZo	2	TRUE	NA	NA	Variant
rs6038517	G	A	G	A	0.0223962	-0.0106736	0.2589	0.242	FALSE	FALSE	FALSE	GMsrgw	20	6458205	0.00569849	NA	0.06106	1165610	CAD	TRUE	reported	NA	NA	NA	NA	NA	NA	NA	NA	20	6458205	0.0039509	1.43939e-08	95337	SA	TRUE	reported	i5NEZo	2	TRUE	NA	NA	Variant
rs6113592	G	A	G	A	-0.0235351	-0.0124683	0.3674	0.3802	FALSE	FALSE	FALSE	GMsrgw	20	22229505	0.00507286	NA	0.01398	1165590	CAD	TRUE	reported	NA	NA	NA	NA	NA	NA	NA	NA	20	22229505	0.00358965	5.51318e-11	95337	SA	TRUE	reported	i5NEZo	2	TRUE	NA	NA	Variant
rs6265	T	C	T	C	-0.0345029	-0.0198317	0.1762	0.187	FALSE	FALSE	FALSE	GMsrgw	11	27679916	0.006287	NA	0.001608	1163160	CAD	TRUE	reported	NA	NA	NA	NA	NA	NA	NA	NA	11	27679916	0.00454215	3.05021e-14	95337	SA	TRUE	reported	i5NEZo	2	TRUE	NA	NA	Variant
rs6842303	G	T	G	T	0.0225002	0.0202531	0.7229	0.7337	FALSE	FALSE	FALSE	GMsrgw	4	17854055	0.0057477	NA	0.0004256	1143080	CAD	TRUE	reported	NA	NA	NA	NA	NA	NA	NA	NA	4	17854055	0.00386664	5.91801e-09	95337	SA	TRUE	reported	i5NEZo	2	TRUE	NA	NA	Variant
rs72902175	T	C	T	C	0.0391465	-0.0047689	0.1256	0.131	FALSE	FALSE	FALSE	GMsrgw	2	157013035	0.0073446	NA	0.5161	1156200	CAD	TRUE	reported	NA	NA	NA	NA	NA	NA	NA	NA	2	157013035	0.00522202	6.55809e-14	95337	SA	TRUE	reported	i5NEZo	2	TRUE	NA	NA	Variant
rs79932406	T	G	T	G	0.0213921	0.00986907	0.4398	0.4003	FALSE	FALSE	FALSE	GMsrgw	8	71607667	0.00562847	NA	0.07953	1084100	CAD	TRUE	reported	NA	NA	NA	NA	NA	NA	NA	NA	8	71607667	0.00382354	2.2084e-08	70006	SA	TRUE	reported	i5NEZo	2	TRUE	NA	NA	Variant
rs8176749	T	C	T	C	-0.0363794	-0.00853266	0.092	0.0922	FALSE	FALSE	FALSE	GMsrgw	9	136131188	0.00866183	NA	0.3246	1161740	CAD	TRUE	reported	NA	NA	NA	NA	NA	NA	NA	NA	9	136131188	0.00598766	1.23421e-09	95337	SA	TRUE	reported	i5NEZo	2	TRUE	NA	NA	Variant
rs894062	G	A	G	A	-0.0234979	0.00538946	0.267	0.278	FALSE	FALSE	FALSE	GMsrgw	7	127291266	0.00564369	NA	0.3396	1152340	CAD	TRUE	reported	NA	NA	NA	NA	NA	NA	NA	NA	7	127291266	0.00391187	1.89194e-09	95337	SA	TRUE	reported	i5NEZo	2	TRUE	NA	NA	Variant
rs935370	T	G	T	G	0.0231295	0.00756945	0.5436	0.5319	FALSE	FALSE	FALSE	GMsrgw	11	8486846	0.00488336	NA	0.1211	1162760	CAD	TRUE	reported	NA	NA	NA	NA	NA	NA	NA	NA	11	8486846	0.00347437	2.79165e-11	95337	SA	TRUE	reported	i5NEZo	2	TRUE	NA	NA	Variant
rs1007311	G	A	G	A	0.0205495	-0.0243	0.4175	0.4264	FALSE	FALSE	FALSE	MH9Jhh	7	150696008	0.0069	NA	0.0004057	NA	stroke	TRUE	reported	NA	NA	NA	NA	NA	NA	NA	NA	7	150696008	0.00352794	5.71889e-09	93167	SA	TRUE	reported	UjWCKL	2	FALSE	NA	NA	Outlier
rs10747478	G	T	G	T	0.0197517	0.0012	0.5901	0.5695	FALSE	FALSE	FALSE	MH9Jhh	1	96901455	0.008	NA	0.8858	NA	stroke	TRUE	reported	NA	NA	NA	NA	NA	NA	NA	NA	1	96901455	0.00356859	3.11445e-08	89610	SA	TRUE	reported	UjWCKL	2	TRUE	NA	NA	Variant
rs10878269	T	C	T	C	0.0301963	-0.0112	0.3304	0.3487	FALSE	FALSE	FALSE	MH9Jhh	12	65791463	0.0067	NA	0.09572	NA	stroke	TRUE	reported	NA	NA	NA	NA	NA	NA	NA	NA	12	65791463	0.00367918	2.26133e-16	95337	SA	TRUE	reported	UjWCKL	2	TRUE	NA	NA	Variant
rs11075985	A	C	A	C	0.0349578	0.006	0.426	0.4353	FALSE	FALSE	FALSE	MH9Jhh	16	53805207	0.0064	NA	0.3541	NA	stroke	TRUE	reported	NA	NA	NA	NA	NA	NA	NA	NA	16	53805207	0.00349916	1.68019e-23	95337	SA	TRUE	reported	UjWCKL	2	TRUE	NA	NA	Variant
rs11205802	T	C	T	C	-0.0232122	0.0047	0.6978	0.6972	FALSE	FALSE	FALSE	MH9Jhh	1	39699114	0.0072	NA	0.5144	NA	stroke	TRUE	reported	NA	NA	NA	NA	NA	NA	NA	NA	1	39699114	0.0037686	7.30346e-10	95337	SA	TRUE	reported	UjWCKL	2	TRUE	NA	NA	Variant
rs11634019	C	T	C	T	-0.0232445	-0.0072	0.2878	0.2839	FALSE	FALSE	FALSE	MH9Jhh	15	76634680	0.0072	NA	0.3207	NA	stroke	TRUE	reported	NA	NA	NA	NA	NA	NA	NA	NA	15	76634680	0.00382247	1.1942e-09	95337	SA	TRUE	reported	UjWCKL	2	TRUE	NA	NA	Variant
rs11821161	T	C	T	C	-0.0217509	-0.0064	0.5448	0.5636	FALSE	FALSE	FALSE	MH9Jhh	11	88889886	0.0074	NA	0.3869	NA	stroke	TRUE	reported	NA	TRUE	rs11821161	rs35016324	C	C	T	T	11	88888262	0.00381101	1.14727e-08	70006	SA	TRUE	reported	UjWCKL	2	TRUE	NA	NA	Variant
rs12603115	T	C	T	C	-0.0217086	-0.0049	0.5758	0.5609	FALSE	FALSE	FALSE	MH9Jhh	17	46248994	0.0064	NA	0.4455	NA	stroke	TRUE	reported	NA	NA	NA	NA	NA	NA	NA	NA	17	46248994	0.00350169	5.66509e-10	95337	SA	TRUE	reported	UjWCKL	2	TRUE	NA	NA	Variant
rs1403848	A	C	A	C	-0.0204556	0.01	0.5412	0.5349	FALSE	FALSE	FALSE	MH9Jhh	3	77609655	0.0067	NA	0.1348	NA	stroke	TRUE	reported	NA	NA	NA	NA	NA	NA	NA	NA	3	77609655	0.00347305	3.86635e-09	95337	SA	TRUE	reported	UjWCKL	2	TRUE	NA	NA	Variant
rs1428381	G	A	G	A	-0.022126	-0.0118	0.712	0.7118	FALSE	FALSE	FALSE	MH9Jhh	5	122693901	0.0073	NA	0.1067	NA	stroke	TRUE	reported	NA	NA	NA	NA	NA	NA	NA	NA	5	122693901	0.00382176	7.06095e-09	95337	SA	TRUE	reported	UjWCKL	2	TRUE	NA	NA	Variant
rs1436047	A	G	A	G	0.0201577	0.0008	0.5811	0.5739	FALSE	FALSE	FALSE	MH9Jhh	16	60618247	0.0066	NA	0.8982	NA	stroke	TRUE	reported	NA	NA	NA	NA	NA	NA	NA	NA	16	60618247	0.00350762	9.09406e-09	95337	SA	TRUE	reported	UjWCKL	2	TRUE	NA	NA	Variant
rs1444789	C	T	C	T	0.0263018	-0.0041	0.2173	0.2132	FALSE	FALSE	FALSE	MH9Jhh	10	9064361	0.0081	NA	0.6117	NA	stroke	TRUE	reported	NA	NA	NA	NA	NA	NA	NA	NA	10	9064361	0.00419636	3.6629e-10	95337	SA	TRUE	reported	UjWCKL	2	TRUE	NA	NA	Variant
rs1815739	C	T	C	T	-0.0198853	-0.0068	0.5999	0.5836	FALSE	FALSE	FALSE	MH9Jhh	11	66328095	0.0082	NA	0.4026	NA	stroke	TRUE	reported	NA	NA	NA	NA	NA	NA	NA	NA	11	66328095	0.00353238	1.80791e-08	95337	SA	TRUE	reported	UjWCKL	2	TRUE	NA	NA	Variant
rs189777036	C	T	C	T	0.0322097	0.0089	0.1471	0.1933	FALSE	FALSE	FALSE	MH9Jhh	17	43573419	0.0113	NA	0.4322	NA	stroke	TRUE	reported	NA	TRUE	rs189777036	rs62065453	T	C	C	T	17	43574229	0.00538028	2.14248e-09	68543	SA	TRUE	reported	UjWCKL	2	TRUE	NA	NA	Variant
rs2112347	G	T	G	T	-0.0248594	-0.0106	0.3804	0.3643	FALSE	FALSE	FALSE	MH9Jhh	5	75015242	0.0068	NA	0.1183	NA	stroke	TRUE	reported	NA	NA	NA	NA	NA	NA	NA	NA	5	75015242	0.00356464	3.08275e-12	95337	SA	TRUE	reported	UjWCKL	2	TRUE	NA	NA	Variant
rs2235488	T	G	T	G	0.0392739	0.0117	0.074	0.0735	FALSE	FALSE	FALSE	MH9Jhh	16	1731306	0.0125	NA	0.3509	NA	stroke	TRUE	reported	NA	NA	NA	NA	NA	NA	NA	NA	16	1731306	0.00661112	2.84018e-09	95337	SA	TRUE	reported	UjWCKL	2	TRUE	NA	NA	Variant
rs227731	G	T	G	T	0.0198356	0.0014	0.4604	0.4542	FALSE	FALSE	FALSE	MH9Jhh	17	54773238	0.0065	NA	0.8264	NA	stroke	TRUE	reported	NA	NA	NA	NA	NA	NA	NA	NA	17	54773238	0.00347215	1.11154e-08	95337	SA	TRUE	reported	UjWCKL	2	TRUE	NA	NA	Variant
rs34811474	A	G	A	G	-0.0241387	-0.0175	0.2295	0.227	FALSE	FALSE	FALSE	MH9Jhh	4	25408838	0.0089	NA	0.04848	NA	stroke	TRUE	reported	NA	NA	NA	NA	NA	NA	NA	NA	4	25408838	0.00415989	6.52475e-09	90958	SA	TRUE	reported	UjWCKL	2	TRUE	NA	NA	Variant
rs35445111	G	A	G	A	-0.040002	0.0017	0.0897	0.1065	FALSE	FALSE	FALSE	MH9Jhh	19	32172047	0.0108	NA	0.8718	NA	stroke	TRUE	reported	NA	NA	NA	NA	NA	NA	NA	NA	19	32172047	0.00605625	3.97306e-11	95337	SA	TRUE	reported	UjWCKL	2	TRUE	NA	NA	Variant
rs4076077	T	C	T	C	-0.0197663	-0.0047	0.4942	0.5003	FALSE	FALSE	FALSE	MH9Jhh	5	170863509	0.0066	NA	0.4747	NA	stroke	TRUE	reported	NA	NA	NA	NA	NA	NA	NA	NA	5	170863509	0.0034614	1.12656e-08	95337	SA	TRUE	reported	UjWCKL	2	TRUE	NA	NA	Variant
rs4923536	G	A	G	A	0.0202689	0.0085	0.4613	0.4624	FALSE	FALSE	FALSE	MH9Jhh	11	28422496	0.0067	NA	0.2056	NA	stroke	TRUE	reported	NA	NA	NA	NA	NA	NA	NA	NA	11	28422496	0.00347159	5.26729e-09	95337	SA	TRUE	reported	UjWCKL	2	TRUE	NA	NA	Variant
rs4987719	T	C	T	C	0.0609441	-0.0059	0.0292	0.0262	FALSE	FALSE	FALSE	MH9Jhh	18	60960310	0.0251	NA	0.8138	NA	stroke	TRUE	reported	NA	NA	NA	NA	NA	NA	NA	NA	18	60960310	0.0103897	4.46867e-09	90958	SA	TRUE	reported	UjWCKL	2	TRUE	NA	NA	Variant
rs592333	G	A	G	A	0.0270103	-0.002	0.4682	0.4655	FALSE	FALSE	FALSE	MH9Jhh	13	51340315	0.0069	NA	0.7722	NA	stroke	TRUE	reported	NA	NA	NA	NA	NA	NA	NA	NA	13	51340315	0.00346813	6.79971e-15	95337	SA	TRUE	reported	UjWCKL	2	TRUE	NA	NA	Variant
rs6038517	G	A	G	A	0.0223962	0.0082	0.2589	0.2559	FALSE	FALSE	FALSE	MH9Jhh	20	6458205	0.0075	NA	0.2697	NA	stroke	TRUE	reported	NA	NA	NA	NA	NA	NA	NA	NA	20	6458205	0.0039509	1.43939e-08	95337	SA	TRUE	reported	UjWCKL	2	TRUE	NA	NA	Variant
rs6113592	G	A	G	A	-0.0235351	-0.0031	0.3674	0.3764	FALSE	FALSE	FALSE	MH9Jhh	20	22229505	0.0067	NA	0.6469	NA	stroke	TRUE	reported	NA	NA	NA	NA	NA	NA	NA	NA	20	22229505	0.00358965	5.51318e-11	95337	SA	TRUE	reported	UjWCKL	2	TRUE	NA	NA	Variant
rs6265	T	C	T	C	-0.0345029	-0.0081	0.1762	0.1846	FALSE	FALSE	FALSE	MH9Jhh	11	27679916	0.0102	NA	0.4285	NA	stroke	TRUE	reported	NA	NA	NA	NA	NA	NA	NA	NA	11	27679916	0.00454215	3.05021e-14	95337	SA	TRUE	reported	UjWCKL	2	TRUE	NA	NA	Variant
rs6842303	G	T	G	T	0.0225002	0.0198	0.7229	0.7297	FALSE	FALSE	FALSE	MH9Jhh	4	17854055	0.0074	NA	0.007706	NA	stroke	TRUE	reported	NA	NA	NA	NA	NA	NA	NA	NA	4	17854055	0.00386664	5.91801e-09	95337	SA	TRUE	reported	UjWCKL	2	TRUE	NA	NA	Variant
rs72902175	T	C	T	C	0.0391465	0.0097	0.1256	0.1278	FALSE	FALSE	FALSE	MH9Jhh	2	157013035	0.0096	NA	0.3164	NA	stroke	TRUE	reported	NA	NA	NA	NA	NA	NA	NA	NA	2	157013035	0.00522202	6.55809e-14	95337	SA	TRUE	reported	UjWCKL	2	TRUE	NA	NA	Variant
rs79932406	T	G	T	G	0.0213921	0.0018	0.4398	0.4317	FALSE	FALSE	FALSE	MH9Jhh	8	71605003	0.0064	NA	0.7848	NA	stroke	TRUE	reported	NA	TRUE	rs79932406	rs6988495	G	C	T	T	8	71607667	0.00382354	2.2084e-08	70006	SA	TRUE	reported	UjWCKL	2	TRUE	NA	NA	Variant
rs8176749	T	C	T	C	-0.0363794	0.0189	0.092	0.0976	FALSE	FALSE	FALSE	MH9Jhh	9	136131188	0.0113	NA	0.09371	NA	stroke	TRUE	reported	NA	NA	NA	NA	NA	NA	NA	NA	9	136131188	0.00598766	1.23421e-09	95337	SA	TRUE	reported	UjWCKL	2	TRUE	NA	NA	Variant
rs894062	G	A	G	A	-0.0234979	0.0012	0.267	0.2749	FALSE	FALSE	FALSE	MH9Jhh	7	127291266	0.0074	NA	0.8678	NA	stroke	TRUE	reported	NA	NA	NA	NA	NA	NA	NA	NA	7	127291266	0.00391187	1.89194e-09	95337	SA	TRUE	reported	UjWCKL	2	TRUE	NA	NA	Variant
rs935370	T	G	T	G	0.0231295	0.0003	0.5436	0.5334	FALSE	FALSE	FALSE	MH9Jhh	11	8486846	0.0065	NA	0.969	NA	stroke	TRUE	reported	NA	NA	NA	NA	NA	NA	NA	NA	11	8486846	0.00347437	2.79165e-11	95337	SA	TRUE	reported	UjWCKL	2	TRUE	NA	NA	Variant

### Sheet: Supplementary Table S2
Supplementary Table S2: Harmonized SNP effects across exposures (Alzheimer's disease, coronary artery disease, and stroke) and sleep apnea
SNP	effect_allele.exposure	other_allele.exposure	effect_allele.outcome	other_allele.outcome	beta.exposure	beta.outcome	eaf.exposure	eaf.outcome	remove	palindromic	ambiguous	id.outcome	chr.outcome	pos.outcome	se.outcome	pval.outcome	samplesize.outcome	outcome	mr_keep.outcome	pval_origin.outcome	X13	proxy.outcome	target_snp.outcome	proxy_snp.outcome	target_a1.outcome	proxy_a1.outcome	target_a2.outcome	proxy_a2.outcome	chr.exposure	pos.exposure	se.exposure	z.exposure	pval.exposure	samplesize.exposure	exposure	mr_keep.exposure	pval_origin.exposure	id.exposure	action	mr_keep	apoe_region	gws.outcome	Outliers
rs10416500	C	G	C	G	0.2003	-0.0146614	0.10388	0.1089	FALSE	TRUE	FALSE	pveZ9L	19	45592238	0.00555572	0.00831561	95337	SA	TRUE	reported	NA	TRUE	rs10416500	rs10420562	G	C	C	T	19	45586498	0.0274	7.31022	2.742e-13	63926	AD	TRUE	reported	woLNJr	2	FALSE	TRUE	FALSE	NA
rs10808026	A	C	A	C	-0.1006	-0.0109198	0.204181	0.1939	FALSE	FALSE	FALSE	pveZ9L	7	143099133	0.0043932	0.0129327	93874	SA	TRUE	reported	NA	NA	NA	NA	NA	NA	NA	NA	7	143099133	0.0157	-6.40764	1.302e-10	82771	AD	TRUE	reported	woLNJr	2	TRUE	FALSE	FALSE	NA
rs1081105	C	A	C	A	0.942	-0.0174296	0.0285397	0.025	FALSE	FALSE	FALSE	pveZ9L	19	45412955	0.0111441	0.117814	93167	SA	TRUE	reported	NA	NA	NA	NA	NA	NA	NA	NA	19	45412955	0.0436	21.6055	1.51e-103	63926	AD	TRUE	reported	woLNJr	2	FALSE	TRUE	FALSE	NA
rs10933431	C	G	C	G	0.0939	-0.00138171	0.76053	0.8528	FALSE	TRUE	FALSE	pveZ9L	2	233979819	0.0053568	0.796457	70006	SA	TRUE	reported	NA	TRUE	rs10933431	rs10171658	G	T	C	C	2	233981912	0.0159	5.90566	3.423e-09	82771	AD	TRUE	reported	woLNJr	2	TRUE	FALSE	FALSE	NA
rs11218343	C	T	C	T	-0.2203	-0.00175391	0.0344953	0.0349	FALSE	FALSE	FALSE	pveZ9L	11	121435587	0.00943023	0.852454	95337	SA	TRUE	reported	NA	NA	NA	NA	NA	NA	NA	NA	11	121435587	0.0315	-6.99365	2.883e-12	82771	AD	TRUE	reported	woLNJr	2	TRUE	FALSE	FALSE	NA
rs12539172	C	T	C	T	0.0823	0.000537777	0.713522	0.6901	FALSE	FALSE	FALSE	pveZ9L	7	100091795	0.0037558	0.886144	93874	SA	TRUE	reported	NA	NA	NA	NA	NA	NA	NA	NA	7	100091795	0.0134	6.14179	9.258e-10	82771	AD	TRUE	reported	woLNJr	2	TRUE	FALSE	FALSE	NA
rs12881735	C	T	C	T	-0.0861	0.00078571	0.237663	0.2192	FALSE	FALSE	FALSE	pveZ9L	14	92932828	0.00418341	0.851021	95337	SA	TRUE	reported	NA	NA	NA	NA	NA	NA	NA	NA	14	92932828	0.0149	-5.77852	7.354e-09	82771	AD	TRUE	reported	woLNJr	2	TRUE	FALSE	FALSE	NA
rs138190086	A	G	A	G	0.262364	-0.0102932	0.0168662	0.015	FALSE	FALSE	FALSE	pveZ9L	17	61538148	0.0142626	0.470483	94635	SA	TRUE	reported	NA	NA	NA	NA	NA	NA	NA	NA	17	61538148	0.0586735	4.4716	5.3e-09	94437	AD	TRUE	reported	woLNJr	2	TRUE	FALSE	FALSE	NA
rs147711004	A	G	A	G	1.1354	-0.0188706	0.0214858	0.0377	FALSE	FALSE	FALSE	pveZ9L	19	45337918	0.00921502	0.0405791	89610	SA	TRUE	reported	NA	NA	NA	NA	NA	NA	NA	NA	19	45337918	0.0366	31.0219	1e-200	63926	AD	TRUE	reported	woLNJr	2	FALSE	TRUE	FALSE	NA
rs150685845	G	A	G	A	0.5561	-0.0021374	0.0192168	0.0164	FALSE	FALSE	FALSE	pveZ9L	19	45675180	0.013699	0.876012	93167	SA	TRUE	reported	NA	NA	NA	NA	NA	NA	NA	NA	19	45675180	0.0645	8.62171	6.621e-18	63926	AD	TRUE	reported	woLNJr	2	FALSE	TRUE	FALSE	NA
rs17125924	G	A	G	A	0.1279	-0.00180715	0.0994194	0.0922	FALSE	FALSE	FALSE	pveZ9L	14	53391680	0.0059822	0.762585	95337	SA	TRUE	reported	NA	NA	NA	NA	NA	NA	NA	NA	14	53391680	0.0211	6.06161	1.424e-09	82771	AD	TRUE	reported	woLNJr	2	TRUE	FALSE	FALSE	NA
rs2830500	A	C	A	C	-0.0725707	-0.00406355	0.336	0.2975	FALSE	FALSE	FALSE	pveZ9L	21	28156856	0.00378577	0.283103	95337	SA	TRUE	reported	NA	NA	NA	NA	NA	NA	NA	NA	21	28156856	0.0127551	-5.68954	2.6e-08	94437	AD	TRUE	reported	woLNJr	2	TRUE	FALSE	FALSE	NA
rs3740688	T	G	T	G	0.0887	0.00676294	0.52621	0.5407	FALSE	FALSE	FALSE	pveZ9L	11	47380340	0.00347291	0.0514936	95337	SA	TRUE	reported	NA	NA	NA	NA	NA	NA	NA	NA	11	47380340	0.0123	7.21138	5.462e-13	82771	AD	TRUE	reported	woLNJr	2	TRUE	FALSE	FALSE	NA
rs3752246	C	G	C	G	-0.1363	-0.0044587	0.837931	0.8442	FALSE	TRUE	FALSE	pveZ9L	19	1063443	0.00477215	0.350141	95337	SA	TRUE	reported	NA	TRUE	rs3752246	rs4147929	G	A	C	G	19	1056492	0.0167	-8.16168	3.062e-16	82771	AD	TRUE	reported	woLNJr	2	TRUE	FALSE	FALSE	NA
rs3851179	C	T	C	T	0.1304	0.000468901	0.667151	0.6342	FALSE	FALSE	FALSE	pveZ9L	11	85868640	0.00359324	0.896175	95337	SA	TRUE	reported	NA	NA	NA	NA	NA	NA	NA	NA	11	85868640	0.0126	10.3492	6.032e-25	82771	AD	TRUE	reported	woLNJr	2	TRUE	FALSE	FALSE	NA
rs4844610	C	A	C	A	-0.1569	0.00505458	0.780138	0.8132	FALSE	FALSE	FALSE	pveZ9L	1	207802552	0.00444051	0.255001	95337	SA	TRUE	reported	NA	NA	NA	NA	NA	NA	NA	NA	1	207802552	0.0155	-10.1226	3.601e-24	82771	AD	TRUE	reported	woLNJr	2	TRUE	FALSE	FALSE	NA
rs593742	G	A	G	A	-0.0725707	0.00180382	0.297965	0.3356	FALSE	FALSE	FALSE	pveZ9L	15	59045774	0.00366518	0.622612	95337	SA	TRUE	reported	NA	NA	NA	NA	NA	NA	NA	NA	15	59045774	0.0102041	-7.11193	6.8e-09	94437	AD	TRUE	reported	woLNJr	2	TRUE	FALSE	FALSE	NA
rs6024870	A	G	A	G	-0.1229	-0.00303806	0.0828199	0.0685	FALSE	FALSE	FALSE	pveZ9L	20	54997568	0.00688784	0.659159	93167	SA	TRUE	reported	NA	NA	NA	NA	NA	NA	NA	NA	20	54997568	0.0223	-5.51121	3.463e-08	82771	AD	TRUE	reported	woLNJr	2	TRUE	FALSE	FALSE	NA
rs62039712	A	G	A	G	0.14842	-0.00292106	0.0942294	0.1152	FALSE	FALSE	FALSE	pveZ9L	16	79355857	0.00549764	0.595191	89610	SA	TRUE	reported	NA	NA	NA	NA	NA	NA	NA	NA	16	79355857	0.0331633	4.47543	3.7e-08	94437	AD	TRUE	reported	woLNJr	2	TRUE	FALSE	FALSE	NA
rs6733839	T	C	T	C	0.1814	0.00297598	0.394804	0.3802	FALSE	FALSE	FALSE	pveZ9L	2	127892810	0.00358415	0.406359	93167	SA	TRUE	reported	NA	NA	NA	NA	NA	NA	NA	NA	2	127892810	0.013	13.9538	2.05e-44	82771	AD	TRUE	reported	woLNJr	2	TRUE	FALSE	FALSE	NA
rs7185636	C	T	C	T	-0.0833816	-0.00244862	0.155717	0.1643	FALSE	FALSE	FALSE	pveZ9L	16	19812885	0.00467065	0.6001	95337	SA	TRUE	reported	NA	TRUE	rs7185636	rs9940178	T	C	C	T	16	19808163	0.0153061	-5.4476	2.4e-08	94437	AD	TRUE	reported	woLNJr	2	TRUE	FALSE	FALSE	NA
rs73223431	T	C	T	C	0.0962	-0.00552207	0.294171	0.3633	FALSE	FALSE	FALSE	pveZ9L	8	27219987	0.00359847	0.124892	95337	SA	TRUE	reported	NA	NA	NA	NA	NA	NA	NA	NA	8	27219987	0.0128	7.51562	6.297e-14	82771	AD	TRUE	reported	woLNJr	2	TRUE	FALSE	FALSE	NA
rs7412	T	C	T	C	-0.4673	0.00400767	0.0956586	0.0694	FALSE	FALSE	FALSE	pveZ9L	19	45412079	0.00684635	0.558297	93167	SA	TRUE	reported	NA	NA	NA	NA	NA	NA	NA	NA	19	45412079	0.0305	-15.3213	6.401e-53	63926	AD	TRUE	reported	woLNJr	2	FALSE	TRUE	FALSE	NA
rs75364577	A	G	A	G	0.114	-0.00410881	0.153804	0.1529	FALSE	FALSE	FALSE	pveZ9L	19	1028149	0.00483447	0.395381	93167	SA	TRUE	reported	NA	NA	NA	NA	NA	NA	NA	NA	19	1028149	0.0198	5.75758	9.228e-09	82771	AD	TRUE	reported	woLNJr	2	TRUE	FALSE	FALSE	NA
rs7920721	G	A	G	A	0.076961	0.00156775	0.393236	0.3846	FALSE	FALSE	FALSE	pveZ9L	10	11720308	0.00357014	0.66057	93874	SA	TRUE	reported	NA	NA	NA	NA	NA	NA	NA	NA	10	11720308	0.0127551	6.03375	1.8e-11	94437	AD	TRUE	reported	woLNJr	2	TRUE	FALSE	FALSE	NA
rs7933202	C	A	C	A	-0.113	-0.0012609	0.340769	0.3629	FALSE	FALSE	FALSE	pveZ9L	11	59936926	0.00359935	0.726103	95337	SA	TRUE	reported	NA	NA	NA	NA	NA	NA	NA	NA	11	59936926	0.0125	-9.04	1.913e-19	82771	AD	TRUE	reported	woLNJr	2	TRUE	FALSE	FALSE	NA
rs9331896	T	C	T	C	0.132	0.00352531	0.609557	0.5894	FALSE	FALSE	FALSE	pveZ9L	8	27467686	0.00351808	0.316317	95337	SA	TRUE	reported	NA	NA	NA	NA	NA	NA	NA	NA	8	27467686	0.013	10.1538	4.634e-24	82771	AD	TRUE	reported	woLNJr	2	TRUE	FALSE	FALSE	NA
rs9473117	C	A	C	A	0.0873	-0.00505241	0.264898	0.2509	FALSE	FALSE	FALSE	pveZ9L	6	47431284	0.00399209	0.205655	95337	SA	TRUE	reported	NA	NA	NA	NA	NA	NA	NA	NA	6	47431284	0.0135	6.46667	1.163e-10	82771	AD	TRUE	reported	woLNJr	2	TRUE	FALSE	FALSE	NA
rs10131894	G	C	G	C	0.0359623	9.03454e-05	0.5588	0.5267	FALSE	TRUE	TRUE	OVcmi8	14	75446778	0.00346634	0.979207	95337	SA	TRUE	reported	NA	TRUE	rs10131894	rs12882664	C	C	G	T	14	75446879	0.00501686	NA	7.594e-13	1165540	CAD	TRUE	reported	wglNR7	2	FALSE	NA	NA	NA
rs10176176	T	A	T	A	0.0573399	0.00240597	0.4812	0.4601	FALSE	TRUE	TRUE	OVcmi8	2	85761654	0.00347247	0.488391	95337	SA	TRUE	reported	NA	TRUE	rs10176176	rs10175792	A	A	T	G	2	85762048	0.00494443	NA	4.274e-31	1159020	CAD	TRUE	reported	wglNR7	2	FALSE	NA	NA	NA
rs10228189	G	A	G	A	0.0353831	0.0177344	0.7926	0.7831	FALSE	FALSE	FALSE	OVcmi8	7	1879843	0.00419911	2.40678e-05	95337	SA	TRUE	reported	NA	NA	NA	NA	NA	NA	NA	NA	7	1879843	0.00621432	NA	1.242e-08	1159580	CAD	TRUE	reported	wglNR7	2	FALSE	NA	NA	Outlier
rs10410487	C	T	C	T	0.0396441	-0.0124529	0.5387	0.5711	FALSE	FALSE	FALSE	OVcmi8	19	17829608	0.00349688	0.000369216	95337	SA	TRUE	reported	NA	NA	NA	NA	NA	NA	NA	NA	19	17829608	0.00503251	NA	3.337e-15	1156590	CAD	TRUE	reported	wglNR7	2	FALSE	NA	NA	Outlier
rs10455872	G	A	G	A	0.303958	0.00335673	0.0679	0.0644	FALSE	FALSE	FALSE	OVcmi8	6	161010118	0.00708813	0.635807	93167	SA	TRUE	reported	NA	NA	NA	NA	NA	NA	NA	NA	6	161010118	0.0104392	NA	2.18e-186	1142270	CAD	TRUE	reported	wglNR7	2	TRUE	NA	NA	Variant
rs10477741	G	T	G	T	0.0482021	0.00597573	0.1326	0.1528	FALSE	FALSE	FALSE	OVcmi8	5	131795310	0.00481023	0.214127	95337	SA	TRUE	reported	NA	NA	NA	NA	NA	NA	NA	NA	5	131795310	0.00727651	NA	3.488e-11	1162720	CAD	TRUE	reported	wglNR7	2	TRUE	NA	NA	Variant
rs10502900	A	C	A	C	0.0380512	0.00127693	0.2337	0.2179	FALSE	FALSE	FALSE	OVcmi8	18	47195880	0.00419239	0.760683	95337	SA	TRUE	reported	NA	NA	NA	NA	NA	NA	NA	NA	18	47195880	0.00606853	NA	3.605e-10	1128180	CAD	TRUE	reported	wglNR7	2	TRUE	NA	NA	Variant
rs1051338	G	T	G	T	0.058667	-0.000774673	0.3114	0.3213	FALSE	FALSE	FALSE	OVcmi8	10	91007360	0.00370618	0.834431	95337	SA	TRUE	reported	NA	NA	NA	NA	NA	NA	NA	NA	10	91007360	0.00529011	NA	1.404e-28	1162090	CAD	TRUE	reported	wglNR7	2	TRUE	NA	NA	Variant
rs10757270	G	A	G	A	0.151828	0.00540298	0.4284	0.4194	FALSE	FALSE	FALSE	OVcmi8	9	22072719	0.00350726	0.123435	95337	SA	TRUE	reported	NA	NA	NA	NA	NA	NA	NA	NA	9	22072719	0.00495579	NA	1e-200	1165570	CAD	TRUE	reported	wglNR7	2	TRUE	NA	NA	Variant
rs10773049	C	T	C	T	-0.0286466	0.00232772	0.3964	0.4067	FALSE	FALSE	FALSE	OVcmi8	12	124506631	0.00352328	0.508824	95337	SA	TRUE	reported	NA	NA	NA	NA	NA	NA	NA	NA	12	124506631	0.00500863	NA	1.069e-08	1165580	CAD	TRUE	reported	wglNR7	2	TRUE	NA	NA	Variant
rs10774625	G	A	G	A	-0.0566293	0.00366493	0.5403	0.524	FALSE	FALSE	FALSE	OVcmi8	12	111910219	0.00347775	0.291964	93874	SA	TRUE	reported	NA	NA	NA	NA	NA	NA	NA	NA	12	111910219	0.00510816	NA	1.466e-28	1165560	CAD	TRUE	reported	wglNR7	2	TRUE	NA	NA	Variant
rs10811183	A	G	A	G	0.0369253	-0.000970049	0.1707	0.1606	FALSE	FALSE	FALSE	OVcmi8	9	19436055	0.00471372	0.836953	95337	SA	TRUE	reported	NA	NA	NA	NA	NA	NA	NA	NA	9	19436055	0.00653533	NA	1.603e-08	1165630	CAD	TRUE	reported	wglNR7	2	TRUE	NA	NA	Variant
rs10857147	T	A	T	A	0.0413434	0.00318141	0.2929	0.2961	FALSE	TRUE	FALSE	OVcmi8	4	81182554	0.00379094	0.401348	95337	SA	TRUE	reported	NA	TRUE	rs10857147	rs12509595	A	T	T	C	4	81181072	0.00549156	NA	5.131e-14	1161030	CAD	TRUE	reported	wglNR7	2	TRUE	NA	NA	Variant
rs10928241	T	C	T	C	0.0414323	-0.00201721	0.2924	0.2931	FALSE	FALSE	FALSE	OVcmi8	2	145831428	0.00380219	0.595737	95337	SA	TRUE	reported	NA	NA	NA	NA	NA	NA	NA	NA	2	145831428	0.00540841	NA	1.849e-14	1159080	CAD	TRUE	reported	wglNR7	2	TRUE	NA	NA	Variant
rs10951983	G	A	G	A	-0.0402227	0.00488557	0.2185	0.2146	FALSE	FALSE	FALSE	OVcmi8	7	6446027	0.00421561	0.246488	95337	SA	TRUE	reported	NA	NA	NA	NA	NA	NA	NA	NA	7	6446027	0.00624833	NA	1.216e-10	1139600	CAD	TRUE	reported	wglNR7	2	TRUE	NA	NA	Variant
rs10961206	T	A	T	A	-0.0521317	-0.000497935	0.0959	0.0971	FALSE	TRUE	FALSE	OVcmi8	9	13671296	0.0058451	0.932112	95337	SA	TRUE	reported	NA	TRUE	rs10961206	rs642806	A	A	T	G	9	13724051	0.00848635	NA	8.098e-10	1165670	CAD	TRUE	reported	wglNR7	2	TRUE	NA	NA	Variant
rs11079536	T	G	T	G	0.0352643	0.00155608	0.5395	0.5347	FALSE	FALSE	FALSE	OVcmi8	17	62392403	0.00359149	0.664819	85310	SA	TRUE	reported	NA	NA	NA	NA	NA	NA	NA	NA	17	62392403	0.00494606	NA	1.005e-12	1162720	CAD	TRUE	reported	wglNR7	2	TRUE	NA	NA	Variant
rs11080107	C	T	C	T	0.0339263	0.0119331	0.4876	0.4835	FALSE	FALSE	FALSE	OVcmi8	17	27938424	0.00346323	0.00056969	95337	SA	TRUE	reported	NA	NA	NA	NA	NA	NA	NA	NA	17	27938424	0.00492863	NA	5.84e-12	1165550	CAD	TRUE	reported	wglNR7	2	TRUE	NA	NA	Variant
rs11099493	G	A	G	A	-0.0339052	-0.00168194	0.3083	0.3005	FALSE	FALSE	FALSE	OVcmi8	4	82587050	0.00378838	0.657062	93874	SA	TRUE	reported	NA	NA	NA	NA	NA	NA	NA	NA	4	82587050	0.00535581	NA	2.443e-10	1165630	CAD	TRUE	reported	wglNR7	2	TRUE	NA	NA	Variant
rs11107903	A	G	A	G	-0.083104	0.00507507	0.0746	0.0671	FALSE	FALSE	FALSE	OVcmi8	12	95507971	0.00691739	0.46315	95337	SA	TRUE	reported	NA	NA	NA	NA	NA	NA	NA	NA	12	95507971	0.0096107	NA	5.285e-18	1140990	CAD	TRUE	reported	wglNR7	2	TRUE	NA	NA	Variant
rs11206803	T	C	T	C	0.0366545	-0.00305657	0.4712	0.4984	FALSE	FALSE	FALSE	OVcmi8	1	56877509	0.00346141	0.377213	95337	SA	TRUE	reported	NA	NA	NA	NA	NA	NA	NA	NA	1	56877509	0.00489533	NA	7.012e-14	1165560	CAD	TRUE	reported	wglNR7	2	TRUE	NA	NA	Variant
rs112502960	A	G	A	G	0.0454721	0.0125986	0.3423	0.3846	FALSE	FALSE	FALSE	OVcmi8	17	47404628	0.00355737	0.0003978	95337	SA	TRUE	reported	NA	TRUE	rs112502960	rs62076439	G	G	A	T	17	47439302	0.00562872	NA	6.552e-16	1110830	CAD	TRUE	reported	wglNR7	2	TRUE	NA	NA	Variant
rs112635299	T	G	T	G	-0.138817	0.00527334	0.0174	0.02	FALSE	FALSE	FALSE	OVcmi8	14	94838142	0.0123621	0.669691	95337	SA	TRUE	reported	NA	NA	NA	NA	NA	NA	NA	NA	14	94838142	0.0218162	NA	1.978e-10	1088060	CAD	TRUE	reported	wglNR7	2	TRUE	NA	NA	Variant
rs112949822	A	G	A	G	-0.0545968	-0.00898341	0.0831	0.0819	FALSE	FALSE	FALSE	OVcmi8	5	108085190	0.00631151	0.154638	95337	SA	TRUE	reported	NA	NA	NA	NA	NA	NA	NA	NA	5	108085190	0.00896788	NA	1.143e-09	1153430	CAD	TRUE	reported	wglNR7	2	TRUE	NA	NA	Variant
rs113075218	A	T	A	T	0.0386213	0.00843861	0.1875	0.1838	FALSE	TRUE	FALSE	OVcmi8	5	121361716	0.00446834	0.0589545	95337	SA	TRUE	reported	NA	TRUE	rs113075218	rs10060448	T	T	A	C	5	121361750	0.00635176	NA	1.199e-09	1158880	CAD	TRUE	reported	wglNR7	2	TRUE	NA	NA	Variant
rs114192718	T	C	T	C	0.0544385	-0.00352532	0.0771	0.0663	FALSE	FALSE	FALSE	OVcmi8	2	128785663	0.00698086	0.613561	93874	SA	TRUE	reported	NA	NA	NA	NA	NA	NA	NA	NA	2	128785663	0.00977756	NA	2.581e-08	1151670	CAD	TRUE	reported	wglNR7	2	TRUE	NA	NA	Variant
rs11556924	T	C	T	C	-0.0498172	-0.00161667	0.355	0.3638	FALSE	FALSE	FALSE	OVcmi8	7	129663496	0.00359744	0.653146	95337	SA	TRUE	reported	NA	NA	NA	NA	NA	NA	NA	NA	7	129663496	0.00527801	NA	3.777e-21	1158330	CAD	TRUE	reported	wglNR7	2	TRUE	NA	NA	Variant
rs11585169	A	T	A	T	0.03846	0.00762431	0.5525	0.547	FALSE	TRUE	TRUE	OVcmi8	1	150571730	0.00347674	0.0283114	95337	SA	TRUE	reported	NA	TRUE	rs11585169	rs2048558	T	A	A	G	1	150572037	0.00497288	NA	1.043e-14	1165540	CAD	TRUE	reported	wglNR7	2	FALSE	NA	NA	NA
rs11591147	T	G	T	G	-0.251338	0.022828	0.0154	0.0239	FALSE	FALSE	FALSE	OVcmi8	1	55505647	0.0113912	0.0450695	93167	SA	TRUE	reported	NA	NA	NA	NA	NA	NA	NA	NA	1	55505647	0.0226529	NA	1.324e-28	993122	CAD	TRUE	reported	wglNR7	2	TRUE	NA	NA	Variant
rs11619113	G	C	G	C	0.0672848	0.0102286	0.1253	0.1269	FALSE	TRUE	FALSE	OVcmi8	13	110920852	0.00519943	0.0491535	95337	SA	TRUE	reported	NA	TRUE	rs11619113	rs12873154	C	A	G	G	13	110918660	0.00747461	NA	2.221e-19	1161960	CAD	TRUE	reported	wglNR7	2	TRUE	NA	NA	Variant
rs11648003	G	A	G	A	0.0335757	0.00584176	0.2316	0.2231	FALSE	FALSE	FALSE	OVcmi8	16	72052348	0.00415706	0.159943	95337	SA	TRUE	reported	NA	NA	NA	NA	NA	NA	NA	NA	16	72052348	0.00581703	NA	7.835e-09	1162210	CAD	TRUE	reported	wglNR7	2	TRUE	NA	NA	Variant
rs11752218	T	C	T	C	0.0748681	0.001028	0.0669	0.0655	FALSE	FALSE	FALSE	OVcmi8	6	57145562	0.00699536	0.883168	95337	SA	TRUE	reported	NA	NA	NA	NA	NA	NA	NA	NA	6	57145562	0.00990212	NA	4.005e-14	1164760	CAD	TRUE	reported	wglNR7	2	TRUE	NA	NA	Variant
rs1177562	T	C	T	C	0.0329025	0.00332813	0.3982	0.3712	FALSE	FALSE	FALSE	OVcmi8	11	118949331	0.00370798	0.36942	85310	SA	TRUE	reported	NA	NA	NA	NA	NA	NA	NA	NA	11	118949331	0.0050555	NA	7.603e-11	1158420	CAD	TRUE	reported	wglNR7	2	TRUE	NA	NA	Variant
rs1182933	T	C	T	C	0.042082	-0.000864537	0.3063	0.3013	FALSE	FALSE	FALSE	OVcmi8	12	121454622	0.00377204	0.818716	95337	SA	TRUE	reported	NA	NA	NA	NA	NA	NA	NA	NA	12	121454622	0.00532704	NA	2.796e-15	1161020	CAD	TRUE	reported	wglNR7	2	TRUE	NA	NA	Variant
rs11881473	A	G	A	G	-0.0383736	-0.0101949	0.1615	0.1491	FALSE	FALSE	FALSE	OVcmi8	19	8607949	0.00485892	0.0358894	95337	SA	TRUE	reported	NA	NA	NA	NA	NA	NA	NA	NA	19	8607949	0.00692107	NA	2.949e-08	1163370	CAD	TRUE	reported	wglNR7	2	TRUE	NA	NA	Variant
rs11898671	C	A	C	A	-0.0457857	0.00632569	0.1636	0.1473	FALSE	FALSE	FALSE	OVcmi8	2	144159905	0.00488338	0.195199	95337	SA	TRUE	reported	NA	NA	NA	NA	NA	NA	NA	NA	2	144159905	0.00695196	NA	4.518e-11	1136680	CAD	TRUE	reported	wglNR7	2	TRUE	NA	NA	Variant
rs12112877	C	T	C	T	0.0348071	-0.00134313	0.2868	0.2988	FALSE	FALSE	FALSE	OVcmi8	7	106941324	0.00378102	0.722418	95337	SA	TRUE	reported	NA	NA	NA	NA	NA	NA	NA	NA	7	106941324	0.00555539	NA	3.717e-10	1138860	CAD	TRUE	reported	wglNR7	2	TRUE	NA	NA	Variant
rs12116494	T	G	T	G	0.0284969	-0.00124817	0.3498	0.3414	FALSE	FALSE	FALSE	OVcmi8	1	56632340	0.00364987	0.732368	95337	SA	TRUE	reported	NA	NA	NA	NA	NA	NA	NA	NA	1	56632340	0.00514823	NA	3.107e-08	1165320	CAD	TRUE	reported	wglNR7	2	TRUE	NA	NA	Variant
rs1230666	G	A	G	A	-0.0521081	-0.0136351	0.8479	0.8482	FALSE	FALSE	FALSE	OVcmi8	1	114173410	0.00482315	0.00469846	95337	SA	TRUE	reported	NA	NA	NA	NA	NA	NA	NA	NA	1	114173410	0.00721464	NA	5.102e-13	1155780	CAD	TRUE	reported	wglNR7	2	TRUE	NA	NA	Variant
rs12446515	T	C	T	C	-0.0372313	-0.0013957	0.3153	0.3074	FALSE	FALSE	FALSE	OVcmi8	16	56987015	0.00375084	0.709815	95337	SA	TRUE	reported	NA	NA	NA	NA	NA	NA	NA	NA	16	56987015	0.00546698	NA	9.746e-12	1137360	CAD	TRUE	reported	wglNR7	2	TRUE	NA	NA	Variant
rs12479820	T	C	T	C	0.0368594	-0.00152814	0.1663	0.1445	FALSE	FALSE	FALSE	OVcmi8	20	17596219	0.0049224	0.756222	95337	SA	TRUE	reported	NA	NA	NA	NA	NA	NA	NA	NA	20	17596219	0.00662378	NA	2.626e-08	1164730	CAD	TRUE	reported	wglNR7	2	TRUE	NA	NA	Variant
rs1250247	G	C	G	C	-0.0481121	-0.00375566	0.7098	0.7531	FALSE	TRUE	FALSE	OVcmi8	2	216295014	0.0040136	0.349411	95337	SA	TRUE	reported	NA	TRUE	rs1250247	rs1250240	C	A	G	G	2	216299629	0.00550609	NA	2.373e-18	1158970	CAD	TRUE	reported	wglNR7	2	TRUE	NA	NA	Variant
rs12603201	T	C	T	C	-0.0282647	-0.00902576	0.5581	0.5762	FALSE	FALSE	FALSE	OVcmi8	17	40595927	0.00350227	0.00996292	95337	SA	TRUE	reported	NA	NA	NA	NA	NA	NA	NA	NA	17	40595927	0.00496384	NA	1.24e-08	1165540	CAD	TRUE	reported	wglNR7	2	TRUE	NA	NA	Variant
rs12691049	A	C	A	C	-0.0299847	-0.000437068	0.4188	0.4276	FALSE	FALSE	FALSE	OVcmi8	16	15909513	0.00349826	0.900572	95337	SA	TRUE	reported	NA	NA	NA	NA	NA	NA	NA	NA	16	15909513	0.00503196	NA	2.54e-09	1165570	CAD	TRUE	reported	wglNR7	2	TRUE	NA	NA	Variant
rs12740374	T	G	T	G	-0.0954833	-0.00308817	0.2164	0.2189	FALSE	FALSE	FALSE	OVcmi8	1	109817590	0.00418547	0.460617	95337	SA	TRUE	reported	NA	NA	NA	NA	NA	NA	NA	NA	1	109817590	0.00596909	NA	1.356e-57	1160630	CAD	TRUE	reported	wglNR7	2	TRUE	NA	NA	Variant
rs12769369	G	T	G	T	-0.0338169	-0.00137732	0.2176	0.2233	FALSE	FALSE	FALSE	OVcmi8	10	82237348	0.00415576	0.740323	95337	SA	TRUE	reported	NA	TRUE	rs12769369	rs12269629	T	G	G	A	10	82236499	0.00594812	NA	1.306e-08	1165620	CAD	TRUE	reported	wglNR7	2	TRUE	NA	NA	Variant
rs12897	A	G	A	G	-0.0302621	0.000304457	0.6045	0.6212	FALSE	FALSE	FALSE	OVcmi8	3	172115902	0.00358054	0.932237	93874	SA	TRUE	reported	NA	NA	NA	NA	NA	NA	NA	NA	3	172115902	0.00529173	NA	1.073e-08	1141590	CAD	TRUE	reported	wglNR7	2	TRUE	NA	NA	Variant
rs12897285	C	T	C	T	-0.0679961	-0.00157629	0.17	0.1704	FALSE	FALSE	FALSE	OVcmi8	14	100122731	0.00461955	0.732937	93874	SA	TRUE	reported	NA	TRUE	rs12897285	rs12589575	T	G	C	T	14	100124055	0.00666604	NA	1.975e-24	1165640	CAD	TRUE	reported	wglNR7	2	TRUE	NA	NA	Variant
rs12904944	A	G	A	G	-0.0286825	-0.00341737	0.3478	0.3462	FALSE	FALSE	FALSE	OVcmi8	15	67361774	0.00363777	0.347518	95337	SA	TRUE	reported	NA	NA	NA	NA	NA	NA	NA	NA	15	67361774	0.00514091	NA	2.415e-08	1162790	CAD	TRUE	reported	wglNR7	2	TRUE	NA	NA	Variant
rs12916	C	T	C	T	0.0284203	-0.0156231	0.4075	0.4201	FALSE	FALSE	FALSE	OVcmi8	5	74656539	0.00350635	8.36353e-06	95337	SA	TRUE	reported	NA	NA	NA	NA	NA	NA	NA	NA	5	74656539	0.0049988	NA	1.305e-08	1160780	CAD	TRUE	reported	wglNR7	2	FALSE	NA	NA	Outlier
rs12929479	A	G	A	G	0.0281955	-0.00162947	0.5577	0.5805	FALSE	FALSE	FALSE	OVcmi8	16	82997853	0.00350715	0.642207	95337	SA	TRUE	reported	NA	NA	NA	NA	NA	NA	NA	NA	16	82997853	0.00506179	NA	2.544e-08	1157700	CAD	TRUE	reported	wglNR7	2	TRUE	NA	NA	Variant
rs13133534	T	C	T	C	-0.0592392	-0.00288904	0.8736	0.8679	FALSE	FALSE	FALSE	OVcmi8	4	156438440	0.00511134	0.571923	95337	SA	TRUE	reported	NA	NA	NA	NA	NA	NA	NA	NA	4	156438440	0.00760803	NA	6.894e-15	1164580	CAD	TRUE	reported	wglNR7	2	TRUE	NA	NA	Variant
rs13222797	T	G	T	G	-0.030686	0.00154877	0.5807	0.549	FALSE	FALSE	FALSE	OVcmi8	7	117100046	0.00347812	0.65611	95337	SA	TRUE	reported	NA	NA	NA	NA	NA	NA	NA	NA	7	117100046	0.00494621	NA	5.507e-10	1165580	CAD	TRUE	reported	wglNR7	2	TRUE	NA	NA	Variant
rs13306736	T	C	T	C	-0.0316271	-0.00199221	0.5731	0.5798	FALSE	FALSE	FALSE	OVcmi8	17	17740281	0.00350633	0.569916	95337	SA	TRUE	reported	NA	NA	NA	NA	NA	NA	NA	NA	17	17740281	0.00512769	NA	6.92e-10	1165560	CAD	TRUE	reported	wglNR7	2	TRUE	NA	NA	Variant
rs13374887	T	A	T	A	-0.0273195	-0.00170141	0.4496	0.4553	FALSE	TRUE	TRUE	OVcmi8	1	175132371	0.0034753	0.624436	95337	SA	TRUE	reported	NA	TRUE	rs13374887	rs1894709	A	G	T	T	1	175131962	0.00497022	NA	3.871e-08	1165580	CAD	TRUE	reported	wglNR7	2	FALSE	NA	NA	NA
rs139012	G	A	G	A	0.0323615	-0.00459906	0.7289	0.7049	FALSE	FALSE	FALSE	OVcmi8	22	43623972	0.00379465	0.225518	95337	SA	TRUE	reported	NA	NA	NA	NA	NA	NA	NA	NA	22	43623972	0.00577728	NA	2.125e-08	1134800	CAD	TRUE	reported	wglNR7	2	TRUE	NA	NA	Variant
rs140570886	C	T	C	T	0.479726	0.0334147	0.0167	0.0133	FALSE	FALSE	FALSE	OVcmi8	6	161013013	0.0151876	0.0277978	93172	SA	TRUE	reported	NA	NA	NA	NA	NA	NA	NA	NA	6	161013013	0.0213711	NA	1.36e-111	1125310	CAD	TRUE	reported	wglNR7	2	TRUE	NA	NA	Variant
rs1476535	T	C	T	C	0.0270809	0.00238323	0.5597	0.5532	FALSE	FALSE	FALSE	OVcmi8	7	114059156	0.00348107	0.493581	95337	SA	TRUE	reported	NA	TRUE	rs1476535	rs2894699	C	T	T	C	7	114071035	0.00495524	NA	4.627e-08	1165550	CAD	TRUE	reported	wglNR7	2	TRUE	NA	NA	Variant
rs147711004	A	G	A	G	0.0813136	-0.0188706	0.0438	0.0377	FALSE	FALSE	FALSE	OVcmi8	19	45337918	0.00921502	0.0405791	89610	SA	TRUE	reported	NA	NA	NA	NA	NA	NA	NA	NA	19	45337918	0.0142714	NA	1.215e-08	1118020	CAD	TRUE	reported	wglNR7	2	TRUE	NA	NA	Variant
rs147762096	T	C	T	C	0.0651737	-0.00455394	0.0699	0.0624	FALSE	FALSE	FALSE	OVcmi8	19	11294818	0.00715517	0.52448	95337	SA	TRUE	reported	NA	NA	NA	NA	NA	NA	NA	NA	19	11294818	0.0103691	NA	3.271e-10	1135010	CAD	TRUE	reported	wglNR7	2	TRUE	NA	NA	Variant
rs148812085	T	C	T	C	0.113815	0.00350818	0.1206	0.1222	FALSE	FALSE	FALSE	OVcmi8	2	203877233	0.0052843	0.506762	95337	SA	TRUE	reported	NA	NA	NA	NA	NA	NA	NA	NA	2	203877233	0.0076536	NA	5.105e-50	1154250	CAD	TRUE	reported	wglNR7	2	TRUE	NA	NA	Variant
rs1510758	A	G	A	G	0.0315153	-0.0103731	0.7447	0.7661	FALSE	FALSE	FALSE	OVcmi8	8	25061807	0.00408847	0.0111757	95337	SA	TRUE	reported	NA	NA	NA	NA	NA	NA	NA	NA	8	25061807	0.0056925	NA	3.089e-08	1165520	CAD	TRUE	reported	wglNR7	2	TRUE	NA	NA	Variant
rs16986953	A	G	A	G	0.0823924	0.00713938	0.0836	0.0715	FALSE	FALSE	FALSE	OVcmi8	2	19942473	0.00671702	0.287836	95337	SA	TRUE	reported	NA	NA	NA	NA	NA	NA	NA	NA	2	19942473	0.00902841	NA	7.114e-20	1165680	CAD	TRUE	reported	wglNR7	2	TRUE	NA	NA	Variant
rs17083333	T	G	T	G	-0.0302597	-0.00427801	0.3117	0.2713	FALSE	FALSE	FALSE	OVcmi8	4	54572066	0.00389244	0.271743	95337	SA	TRUE	reported	NA	NA	NA	NA	NA	NA	NA	NA	4	54572066	0.00531316	NA	1.232e-08	1161050	CAD	TRUE	reported	wglNR7	2	TRUE	NA	NA	Variant
rs17086617	C	T	C	T	0.0396413	-0.00233898	0.3112	0.3354	FALSE	FALSE	FALSE	OVcmi8	13	28962686	0.00366572	0.52343	95337	SA	TRUE	reported	NA	NA	NA	NA	NA	NA	NA	NA	13	28962686	0.00532913	NA	1.018e-13	1160540	CAD	TRUE	reported	wglNR7	2	TRUE	NA	NA	Variant
rs17163363	T	C	T	C	0.0692391	-0.0119279	0.6948	0.7257	FALSE	FALSE	FALSE	OVcmi8	1	222828704	0.00387905	0.00210534	95337	SA	TRUE	reported	NA	NA	NA	NA	NA	NA	NA	NA	1	222828704	0.00552417	NA	4.874e-36	1112020	CAD	TRUE	reported	wglNR7	2	TRUE	NA	NA	Variant
rs17263917	A	G	A	G	-0.0557433	0.00165875	0.1501	0.1448	FALSE	FALSE	FALSE	OVcmi8	5	9552338	0.00491816	0.735914	95337	SA	TRUE	reported	NA	NA	NA	NA	NA	NA	NA	NA	5	9552338	0.00698435	NA	1.449e-15	1153410	CAD	TRUE	reported	wglNR7	2	TRUE	NA	NA	Variant
rs17843797	G	T	G	T	0.058788	-0.000514522	0.1231	0.1195	FALSE	FALSE	FALSE	OVcmi8	3	124454449	0.0053354	0.923175	95337	SA	TRUE	reported	NA	TRUE	rs17843797	rs17282064	T	C	G	T	3	124453022	0.00764686	NA	1.496e-14	1142310	CAD	TRUE	reported	wglNR7	2	TRUE	NA	NA	Variant
rs1807214	C	A	C	A	-0.0642928	-0.00171177	0.1024	0.12	FALSE	FALSE	FALSE	OVcmi8	15	89565257	0.00532586	0.747901	95337	SA	TRUE	reported	NA	NA	NA	NA	NA	NA	NA	NA	15	89565257	0.0087743	NA	2.347e-13	1139150	CAD	TRUE	reported	wglNR7	2	TRUE	NA	NA	Variant
rs184278183	T	C	T	C	0.368361	-0.00300789	0.0084	0.0101	FALSE	FALSE	FALSE	OVcmi8	6	160891897	0.0174305	0.862993	92465	SA	TRUE	reported	NA	TRUE	rs184278183	rs182443492	C	C	T	A	6	161177756	0.0306203	NA	2.473e-33	1096750	CAD	TRUE	reported	wglNR7	2	TRUE	NA	NA	Variant
rs185244	T	C	T	C	0.0595056	0.00225665	0.1617	0.1539	FALSE	FALSE	FALSE	OVcmi8	3	138092889	0.00479613	0.637987	95337	SA	TRUE	reported	NA	NA	NA	NA	NA	NA	NA	NA	3	138092889	0.00664051	NA	3.218e-19	1165660	CAD	TRUE	reported	wglNR7	2	TRUE	NA	NA	Variant
rs1962412	C	T	C	T	0.036965	0.00315161	0.6988	0.7013	FALSE	FALSE	FALSE	OVcmi8	17	46970259	0.00378139	0.40459	95337	SA	TRUE	reported	NA	NA	NA	NA	NA	NA	NA	NA	17	46970259	0.00537676	NA	6.201e-12	1165520	CAD	TRUE	reported	wglNR7	2	TRUE	NA	NA	Variant
rs2001546	T	A	T	A	-0.032065	-0.00362304	0.502	0.5119	FALSE	TRUE	TRUE	OVcmi8	10	12284392	0.00358386	0.312048	85310	SA	TRUE	reported	NA	TRUE	rs2001546	rs11257613	A	G	T	A	10	12285735	0.00489439	NA	5.7e-11	1165540	CAD	TRUE	reported	wglNR7	2	FALSE	NA	NA	NA
rs2001846	C	T	C	T	-0.0472426	0.00190227	0.5274	0.5295	FALSE	FALSE	FALSE	OVcmi8	8	126478450	0.00346743	0.583273	95337	SA	TRUE	reported	NA	NA	NA	NA	NA	NA	NA	NA	8	126478450	0.0049062	NA	6.022e-22	1163730	CAD	TRUE	reported	wglNR7	2	TRUE	NA	NA	Variant
rs2067831	C	G	C	G	0.0418102	-0.00226928	0.2707	0.3061	FALSE	TRUE	FALSE	OVcmi8	10	105648686	0.00375526	0.545648	95337	SA	TRUE	reported	NA	TRUE	rs2067831	rs35041090	G	G	C	A	10	105643223	0.00548964	NA	2.613e-14	1165300	CAD	TRUE	reported	wglNR7	2	TRUE	NA	NA	Variant
rs2107595	A	G	A	G	0.0649289	-0.00129091	0.1763	0.1701	FALSE	FALSE	FALSE	OVcmi8	7	19049388	0.00460634	0.779288	95337	SA	TRUE	reported	NA	NA	NA	NA	NA	NA	NA	NA	7	19049388	0.00640225	NA	3.612e-24	1165640	CAD	TRUE	reported	wglNR7	2	TRUE	NA	NA	Variant
rs2140480	C	T	C	T	-0.0439251	-0.00461051	0.7175	0.6914	FALSE	FALSE	FALSE	OVcmi8	9	110526109	0.00374677	0.218499	95337	SA	TRUE	reported	NA	NA	NA	NA	NA	NA	NA	NA	9	110526109	0.00548838	NA	1.211e-15	1165530	CAD	TRUE	reported	wglNR7	2	TRUE	NA	NA	Variant
rs2215614	C	A	C	A	-0.0338752	0.00462127	0.3776	0.3874	FALSE	FALSE	FALSE	OVcmi8	7	35277093	0.00355264	0.193327	95337	SA	TRUE	reported	NA	NA	NA	NA	NA	NA	NA	NA	7	35277093	0.00509528	NA	2.964e-11	1165590	CAD	TRUE	reported	wglNR7	2	TRUE	NA	NA	Variant
rs2327426	C	T	C	T	-0.060705	-0.00477551	0.3024	0.2804	FALSE	FALSE	FALSE	OVcmi8	6	134202690	0.00385288	0.215173	95337	SA	TRUE	reported	NA	NA	NA	NA	NA	NA	NA	NA	6	134202690	0.00532768	NA	4.466e-30	1165620	CAD	TRUE	reported	wglNR7	2	TRUE	NA	NA	Variant
rs2410859	C	T	C	T	-0.031105	-0.00399606	0.3302	0.2893	FALSE	FALSE	FALSE	OVcmi8	17	73841285	0.00381684	0.29512	95337	SA	TRUE	reported	NA	NA	NA	NA	NA	NA	NA	NA	17	73841285	0.00529763	NA	4.319e-09	1163640	CAD	TRUE	reported	wglNR7	2	TRUE	NA	NA	Variant
rs243071	G	A	G	A	-0.0285154	0.00161235	0.5541	0.5443	FALSE	FALSE	FALSE	OVcmi8	2	60619028	0.00347506	0.642664	95337	SA	TRUE	reported	NA	NA	NA	NA	NA	NA	NA	NA	2	60619028	0.00512562	NA	2.647e-08	1136550	CAD	TRUE	reported	wglNR7	2	TRUE	NA	NA	Variant
rs249760	T	C	T	C	0.0319326	-0.00331479	0.2438	0.2219	FALSE	FALSE	FALSE	OVcmi8	5	141915692	0.00416507	0.426117	95337	SA	TRUE	reported	NA	NA	NA	NA	NA	NA	NA	NA	5	141915692	0.00581805	NA	4.053e-08	1163630	CAD	TRUE	reported	wglNR7	2	TRUE	NA	NA	Variant
rs2672592	T	G	T	G	-0.0322709	-0.00144678	0.3631	0.3725	FALSE	FALSE	FALSE	OVcmi8	10	124230750	0.00357974	0.686096	95337	SA	TRUE	reported	NA	NA	NA	NA	NA	NA	NA	NA	10	124230750	0.00509911	NA	2.472e-10	1163610	CAD	TRUE	reported	wglNR7	2	TRUE	NA	NA	Variant
rs2674839	C	G	C	G	0.0322067	-0.00139986	0.3582	0.3169	FALSE	TRUE	FALSE	OVcmi8	2	233669553	0.00371979	0.706673	95337	SA	TRUE	reported	NA	TRUE	rs2674839	rs2592113	G	C	C	T	2	233669040	0.00515518	NA	4.172e-10	1159080	CAD	TRUE	reported	wglNR7	2	TRUE	NA	NA	Variant
rs2681472	G	A	G	A	0.0549907	-0.00763348	0.1839	0.1381	FALSE	FALSE	FALSE	OVcmi8	12	90008959	0.00501643	0.128085	95337	SA	TRUE	reported	NA	NA	NA	NA	NA	NA	NA	NA	12	90008959	0.00629617	NA	2.458e-18	1165690	CAD	TRUE	reported	wglNR7	2	TRUE	NA	NA	Variant
rs2683235	G	A	G	A	-0.0390776	0.000288876	0.8167	0.825	FALSE	FALSE	FALSE	OVcmi8	15	81398791	0.00455485	0.949431	95337	SA	TRUE	reported	NA	NA	NA	NA	NA	NA	NA	NA	15	81398791	0.00650816	NA	1.92e-09	1164570	CAD	TRUE	reported	wglNR7	2	TRUE	NA	NA	Variant
rs2839812	A	T	A	T	-0.0652425	0.00322932	0.7053	0.738	FALSE	TRUE	FALSE	OVcmi8	11	103673277	0.00393587	0.41194	95337	SA	TRUE	reported	NA	TRUE	rs2839812	rs2128739	T	A	A	C	11	103673294	0.00541348	NA	1.896e-33	1161170	CAD	TRUE	reported	wglNR7	2	TRUE	NA	NA	Variant
rs28451064	A	G	A	G	0.109056	-0.00877778	0.1289	0.1398	FALSE	FALSE	FALSE	OVcmi8	21	35593827	0.00499076	0.0786102	95337	SA	TRUE	reported	NA	NA	NA	NA	NA	NA	NA	NA	21	35593827	0.00761568	NA	1.644e-46	1151400	CAD	TRUE	reported	wglNR7	2	TRUE	NA	NA	Variant
rs28567450	A	T	A	T	0.046079	0.012048	0.1439	0.1681	FALSE	TRUE	FALSE	OVcmi8	6	34739932	0.00462805	0.00923443	95337	SA	TRUE	reported	NA	TRUE	rs28567450	rs9469864	T	G	A	A	6	34747409	0.00705021	NA	6.325e-11	1159930	CAD	TRUE	reported	wglNR7	2	TRUE	NA	NA	Variant
rs2983896	A	G	A	G	-0.0358104	0.010067	0.22	0.2074	FALSE	FALSE	FALSE	OVcmi8	6	97029871	0.00426859	0.0183541	95337	SA	TRUE	reported	NA	NA	NA	NA	NA	NA	NA	NA	6	97029871	0.00591816	NA	1.44e-09	1165630	CAD	TRUE	reported	wglNR7	2	TRUE	NA	NA	Variant
rs299946	A	C	A	C	0.0289294	-0.00236728	0.364	0.3338	FALSE	FALSE	FALSE	OVcmi8	16	86699186	0.00367008	0.518914	95337	SA	TRUE	reported	NA	NA	NA	NA	NA	NA	NA	NA	16	86699186	0.00528324	NA	4.358e-08	1140190	CAD	TRUE	reported	wglNR7	2	TRUE	NA	NA	Variant
rs34759087	T	C	T	C	-0.0534128	-0.00855451	0.1129	0.1363	FALSE	FALSE	FALSE	OVcmi8	3	49162284	0.00504418	0.0899015	95337	SA	TRUE	reported	NA	NA	NA	NA	NA	NA	NA	NA	3	49162284	0.00816941	NA	6.228e-11	1130990	CAD	TRUE	reported	wglNR7	2	TRUE	NA	NA	Variant
rs34917849	C	G	C	G	0.041822	-0.00119829	0.1277	0.1136	FALSE	TRUE	FALSE	OVcmi8	8	95277952	0.00545403	0.826099	95337	SA	TRUE	reported	NA	TRUE	rs34917849	rs12678484	G	G	C	A	8	95278307	0.00732002	NA	1.108e-08	1162750	CAD	TRUE	reported	wglNR7	2	TRUE	NA	NA	Variant
rs34991912	C	T	C	T	-0.0340881	0.00151036	0.5666	0.5776	FALSE	FALSE	FALSE	OVcmi8	3	14926351	0.00350385	0.666426	95337	SA	TRUE	reported	NA	NA	NA	NA	NA	NA	NA	NA	3	14926351	0.00497496	NA	7.285e-12	1165530	CAD	TRUE	reported	wglNR7	2	TRUE	NA	NA	Variant
rs35079125	A	G	A	G	0.0334785	0.00647532	0.2456	0.241	FALSE	FALSE	FALSE	OVcmi8	5	127876229	0.00404659	0.109556	95337	SA	TRUE	reported	NA	NA	NA	NA	NA	NA	NA	NA	5	127876229	0.0057283	NA	5.084e-09	1165630	CAD	TRUE	reported	wglNR7	2	TRUE	NA	NA	Variant
rs35611688	C	T	C	T	0.0297011	-0.00237275	0.34	0.34	FALSE	FALSE	FALSE	OVcmi8	2	148377860	0.0036535	0.516051	95337	SA	TRUE	reported	NA	NA	NA	NA	NA	NA	NA	NA	2	148377860	0.00524993	NA	1.537e-08	1154460	CAD	TRUE	reported	wglNR7	2	TRUE	NA	NA	Variant
rs357494	A	G	A	G	0.0569556	0.00581038	0.8694	0.8468	FALSE	FALSE	FALSE	OVcmi8	3	153937753	0.00480508	0.22658	95337	SA	TRUE	reported	NA	NA	NA	NA	NA	NA	NA	NA	3	153937753	0.00755939	NA	4.905e-14	1153260	CAD	TRUE	reported	wglNR7	2	TRUE	NA	NA	Variant
rs360153	C	T	C	T	0.037816	0.00361525	0.5808	0.6182	FALSE	FALSE	FALSE	OVcmi8	11	9762274	0.00356236	0.31018	95337	SA	TRUE	reported	NA	NA	NA	NA	NA	NA	NA	NA	11	9762274	0.00497621	NA	2.976e-14	1162750	CAD	TRUE	reported	wglNR7	2	TRUE	NA	NA	Variant
rs3776307	G	A	G	A	0.0358723	0.000818683	0.4514	0.4753	FALSE	FALSE	FALSE	OVcmi8	5	142494165	0.003478	0.813907	93874	SA	TRUE	reported	NA	NA	NA	NA	NA	NA	NA	NA	5	142494165	0.0052262	NA	6.699e-12	1141150	CAD	TRUE	reported	wglNR7	2	TRUE	NA	NA	Variant
rs3796587	G	C	G	C	-0.0635659	0.00333064	0.1871	0.205	FALSE	TRUE	FALSE	OVcmi8	4	156638573	0.00428707	0.437216	95337	SA	TRUE	reported	NA	TRUE	rs3796587	rs2306556	C	A	G	G	4	156638073	0.00644505	NA	6.037e-23	1142260	CAD	TRUE	reported	wglNR7	2	TRUE	NA	NA	Variant
rs3918226	T	C	T	C	0.111949	0.00156943	0.0807	0.0775	FALSE	FALSE	FALSE	OVcmi8	7	150690176	0.00650704	0.809408	93167	SA	TRUE	reported	NA	NA	NA	NA	NA	NA	NA	NA	7	150690176	0.00949829	NA	4.597e-32	1153440	CAD	TRUE	reported	wglNR7	2	TRUE	NA	NA	Variant
rs3936510	T	G	T	G	0.0461088	0.0013863	0.1866	0.179	FALSE	FALSE	FALSE	OVcmi8	5	55860866	0.00451464	0.758792	95337	SA	TRUE	reported	NA	NA	NA	NA	NA	NA	NA	NA	5	55860866	0.00630453	NA	2.601e-13	1165670	CAD	TRUE	reported	wglNR7	2	TRUE	NA	NA	Variant
rs4074793	G	A	G	A	0.0526635	-0.000517979	0.077	0.075	FALSE	FALSE	FALSE	OVcmi8	5	52193125	0.00657082	0.937168	95337	SA	TRUE	reported	NA	NA	NA	NA	NA	NA	NA	NA	5	52193125	0.00932099	NA	1.605e-08	1164760	CAD	TRUE	reported	wglNR7	2	TRUE	NA	NA	Variant
rs4245791	T	C	T	C	-0.0487069	-0.00215651	0.6893	0.7133	FALSE	FALSE	FALSE	OVcmi8	2	44074431	0.00382711	0.573107	95337	SA	TRUE	reported	NA	NA	NA	NA	NA	NA	NA	NA	2	44074431	0.00535952	NA	1.009e-19	1163880	CAD	TRUE	reported	wglNR7	2	TRUE	NA	NA	Variant
rs4266144	G	C	G	C	0.0310358	-0.000453646	0.3155	0.2832	FALSE	TRUE	FALSE	OVcmi8	3	156852943	0.00384127	0.90599	95337	SA	TRUE	reported	NA	TRUE	rs4266144	rs4561781	C	A	G	G	3	156852592	0.00532504	NA	5.6e-09	1165630	CAD	TRUE	reported	wglNR7	2	TRUE	NA	NA	Variant
rs4345206	C	T	C	T	-0.0286594	0.00397302	0.5313	0.5278	FALSE	FALSE	FALSE	OVcmi8	4	146766536	0.00346675	0.25178	95337	SA	TRUE	reported	NA	NA	NA	NA	NA	NA	NA	NA	4	146766536	0.00497083	NA	8.141e-09	1159000	CAD	TRUE	reported	wglNR7	2	TRUE	NA	NA	Variant
rs4757140	T	G	T	G	0.0292048	0.0034408	0.6918	0.703	FALSE	FALSE	FALSE	OVcmi8	11	13300540	0.00378761	0.363647	95337	SA	TRUE	reported	NA	NA	NA	NA	NA	NA	NA	NA	11	13300540	0.00533346	NA	4.356e-08	1161170	CAD	TRUE	reported	wglNR7	2	TRUE	NA	NA	Variant
rs476828	C	T	C	T	0.0327892	0.00674154	0.255	0.2174	FALSE	FALSE	FALSE	OVcmi8	18	57852587	0.00419581	0.108113	95337	SA	TRUE	reported	NA	NA	NA	NA	NA	NA	NA	NA	18	57852587	0.00578351	NA	1.433e-08	1140430	CAD	TRUE	reported	wglNR7	2	TRUE	NA	NA	Variant
rs4790881	A	C	A	C	0.0482971	-0.00749407	0.6955	0.6994	FALSE	FALSE	FALSE	OVcmi8	17	2068932	0.00377452	0.047096	95337	SA	TRUE	reported	NA	NA	NA	NA	NA	NA	NA	NA	17	2068932	0.00533015	NA	1.291e-19	1165520	CAD	TRUE	reported	wglNR7	2	TRUE	NA	NA	Variant
rs4897178	G	T	G	T	-0.0315583	-0.00967827	0.4595	0.4494	FALSE	FALSE	FALSE	OVcmi8	6	126727908	0.00381541	0.0111927	70006	SA	TRUE	reported	NA	NA	NA	NA	NA	NA	NA	NA	6	126727908	0.00534955	NA	3.652e-09	1110840	CAD	TRUE	reported	wglNR7	2	TRUE	NA	NA	Variant
rs4930299	C	G	C	G	-0.0438609	0.00104388	0.1367	0.1208	FALSE	TRUE	FALSE	OVcmi8	11	65448953	0.00531061	0.844167	95337	SA	TRUE	reported	NA	TRUE	rs4930299	rs12418683	G	G	C	A	11	65449594	0.00739506	NA	3.009e-09	1135090	CAD	TRUE	reported	wglNR7	2	TRUE	NA	NA	Variant
rs494207	A	G	A	G	-0.0759601	0.00417364	0.1308	0.1205	FALSE	FALSE	FALSE	OVcmi8	10	44741256	0.0053163	0.432415	95337	SA	TRUE	reported	NA	NA	NA	NA	NA	NA	NA	NA	10	44741256	0.00739855	NA	9.935e-25	1165660	CAD	TRUE	reported	wglNR7	2	TRUE	NA	NA	Variant
rs515135	C	T	C	T	0.0581098	-0.00985133	0.8147	0.813	FALSE	FALSE	FALSE	OVcmi8	2	21286057	0.00443867	0.0264574	95337	SA	TRUE	reported	NA	NA	NA	NA	NA	NA	NA	NA	2	21286057	0.00649328	NA	3.58e-19	1165510	CAD	TRUE	reported	wglNR7	2	TRUE	NA	NA	Variant
rs55997232	T	C	T	C	-0.114457	0.00222025	0.1067	0.1124	FALSE	FALSE	FALSE	OVcmi8	19	11188117	0.00550844	0.686901	93167	SA	TRUE	reported	NA	NA	NA	NA	NA	NA	NA	NA	19	11188117	0.00819214	NA	2.326e-44	1154670	CAD	TRUE	reported	wglNR7	2	TRUE	NA	NA	Variant
rs56062135	T	C	T	C	-0.0577884	0.0032166	0.2251	0.2449	FALSE	FALSE	FALSE	OVcmi8	15	67455630	0.00402462	0.424156	95337	SA	TRUE	reported	NA	NA	NA	NA	NA	NA	NA	NA	15	67455630	0.00593986	NA	2.27e-22	1160380	CAD	TRUE	reported	wglNR7	2	TRUE	NA	NA	Variant
rs56170783	C	A	C	A	-0.115266	0.00481854	0.085	0.099	FALSE	FALSE	FALSE	OVcmi8	1	57016131	0.00579484	0.405678	95337	SA	TRUE	reported	NA	NA	NA	NA	NA	NA	NA	NA	1	57016131	0.00888484	NA	1.733e-38	1164740	CAD	TRUE	reported	wglNR7	2	TRUE	NA	NA	Variant
rs56254331	C	A	C	A	0.0638369	0.00101746	0.1612	0.1817	FALSE	FALSE	FALSE	OVcmi8	19	41826020	0.00451216	0.821596	93167	SA	TRUE	reported	NA	NA	NA	NA	NA	NA	NA	NA	19	41826020	0.00694577	NA	3.901e-20	1158150	CAD	TRUE	reported	wglNR7	2	TRUE	NA	NA	Variant
rs56408342	A	G	A	G	0.0787059	-0.000117102	0.058	0.0832	FALSE	FALSE	FALSE	OVcmi8	8	22048490	0.00648633	0.985596	85310	SA	TRUE	reported	NA	NA	NA	NA	NA	NA	NA	NA	8	22048490	0.0112197	NA	2.3e-12	1146350	CAD	TRUE	reported	wglNR7	2	TRUE	NA	NA	Variant
rs58328848	C	T	C	T	-0.0544937	0.00100295	0.0736	0.0564	FALSE	FALSE	FALSE	OVcmi8	9	123729962	0.00750218	0.893649	95337	SA	TRUE	reported	NA	NA	NA	NA	NA	NA	NA	NA	9	123729962	0.0095656	NA	1.22e-08	1159170	CAD	TRUE	reported	wglNR7	2	TRUE	NA	NA	Variant
rs584961	G	A	G	A	0.0616997	-0.00371068	0.8853	0.9026	FALSE	FALSE	FALSE	OVcmi8	11	75277628	0.00583706	0.524965	95337	SA	TRUE	reported	NA	NA	NA	NA	NA	NA	NA	NA	11	75277628	0.00802582	NA	1.499e-14	1157300	CAD	TRUE	reported	wglNR7	2	TRUE	NA	NA	Variant
rs58891666	T	C	T	C	0.0334925	-0.00230299	0.279	0.2547	FALSE	FALSE	FALSE	OVcmi8	7	20293395	0.00397229	0.562073	95337	SA	TRUE	reported	NA	NA	NA	NA	NA	NA	NA	NA	7	20293395	0.00549275	NA	1.077e-09	1164480	CAD	TRUE	reported	wglNR7	2	TRUE	NA	NA	Variant
rs6006426	A	G	A	G	0.0338292	0.00502474	0.5557	0.5501	FALSE	FALSE	FALSE	OVcmi8	22	30669883	0.00347886	0.148637	95337	SA	TRUE	reported	NA	NA	NA	NA	NA	NA	NA	NA	22	30669883	0.00496902	NA	9.895e-12	1165540	CAD	TRUE	reported	wglNR7	2	TRUE	NA	NA	Variant
rs60154123	T	C	T	C	0.0389574	0.00688037	0.153	0.1414	FALSE	FALSE	FALSE	OVcmi8	1	210468999	0.00496707	0.165992	95337	SA	TRUE	reported	NA	NA	NA	NA	NA	NA	NA	NA	1	210468999	0.00689457	NA	1.6e-08	1162140	CAD	TRUE	reported	wglNR7	2	TRUE	NA	NA	Variant
rs6026739	T	A	T	A	0.0481717	0.00509253	0.1257	0.1296	FALSE	TRUE	FALSE	OVcmi8	20	57739809	0.00515297	0.32302	95337	SA	TRUE	reported	NA	TRUE	rs6026739	rs73306874	A	C	T	T	20	57739469	0.00746861	NA	1.119e-10	1160400	CAD	TRUE	reported	wglNR7	2	TRUE	NA	NA	Variant
rs6088595	A	T	A	T	0.0329964	0.0128485	0.3639	0.3805	FALSE	TRUE	FALSE	OVcmi8	20	33425800	0.00356464	0.000312828	95337	SA	TRUE	reported	NA	TRUE	rs6088595	rs12626122	T	A	A	G	20	33358499	0.00510102	NA	9.892e-11	1165300	CAD	TRUE	reported	wglNR7	2	TRUE	NA	NA	Variant
rs6129767	G	T	G	T	0.0308835	0.0118979	0.2867	0.277	FALSE	FALSE	FALSE	OVcmi8	20	39690342	0.0038673	0.0020942	95337	SA	TRUE	reported	NA	TRUE	rs6129767	rs1997833	T	T	G	C	20	39822332	0.0054496	NA	1.452e-08	1163640	CAD	TRUE	reported	wglNR7	2	TRUE	NA	NA	Variant
rs616381	A	G	A	G	0.027661	0.00164259	0.5632	0.6001	FALSE	FALSE	FALSE	OVcmi8	2	45891708	0.00353291	0.641975	95337	SA	TRUE	reported	NA	NA	NA	NA	NA	NA	NA	NA	2	45891708	0.0050157	NA	3.49e-08	1165530	CAD	TRUE	reported	wglNR7	2	TRUE	NA	NA	Variant
rs61776719	A	C	A	C	0.0356559	0.0112496	0.5403	0.5628	FALSE	FALSE	FALSE	OVcmi8	1	38461319	0.0035075	0.00133991	93167	SA	TRUE	reported	NA	NA	NA	NA	NA	NA	NA	NA	1	38461319	0.00517803	NA	5.739e-12	1157270	CAD	TRUE	reported	wglNR7	2	TRUE	NA	NA	Variant
rs61806987	G	A	G	A	-0.0345212	-0.00533209	0.4245	0.452	FALSE	FALSE	FALSE	OVcmi8	1	169314833	0.00347744	0.125192	95337	SA	TRUE	reported	NA	NA	NA	NA	NA	NA	NA	NA	1	169314833	0.00503163	NA	6.845e-12	1165560	CAD	TRUE	reported	wglNR7	2	TRUE	NA	NA	Variant
rs62434129	T	A	T	A	-0.0525265	-0.00477753	0.0741	0.076	FALSE	TRUE	FALSE	OVcmi8	6	151008874	0.00653096	0.464462	95337	SA	TRUE	reported	NA	TRUE	rs62434129	rs59155780	A	C	T	A	6	151008837	0.0092804	NA	1.514e-08	1165390	CAD	TRUE	reported	wglNR7	2	TRUE	NA	NA	Variant
rs633185	C	G	C	G	0.0387352	-0.0012392	0.7008	0.7311	FALSE	TRUE	FALSE	OVcmi8	11	100610546	0.00390335	0.750887	95337	SA	TRUE	reported	NA	TRUE	rs633185	rs604723	G	T	C	C	11	100593538	0.0053719	NA	5.567e-13	1161170	CAD	TRUE	reported	wglNR7	2	TRUE	NA	NA	Variant
rs651007	T	C	T	C	0.0537577	-0.000720042	0.2064	0.214	FALSE	FALSE	FALSE	OVcmi8	9	136153875	0.00436797	0.869065	85310	SA	TRUE	reported	NA	NA	NA	NA	NA	NA	NA	NA	9	136153875	0.00610376	NA	1.282e-18	1162800	CAD	TRUE	reported	wglNR7	2	TRUE	NA	NA	Variant
rs6686750	G	A	G	A	-0.0393493	0.00332557	0.5747	0.5416	FALSE	FALSE	FALSE	OVcmi8	1	154419843	0.00347343	0.338349	95337	SA	TRUE	reported	NA	NA	NA	NA	NA	NA	NA	NA	1	154419843	0.0049498	NA	1.87e-15	1165550	CAD	TRUE	reported	wglNR7	2	TRUE	NA	NA	Variant
rs6841581	A	G	A	G	0.0784467	-0.00141306	0.1477	0.139	FALSE	FALSE	FALSE	OVcmi8	4	148401190	0.00500279	0.777596	95337	SA	TRUE	reported	NA	NA	NA	NA	NA	NA	NA	NA	4	148401190	0.0068575	NA	2.653e-30	1163680	CAD	TRUE	reported	wglNR7	2	TRUE	NA	NA	Variant
rs6905288	A	G	A	G	0.0365335	-0.00226012	0.571	0.5683	FALSE	FALSE	FALSE	OVcmi8	6	43758873	0.00349415	0.517742	95337	SA	TRUE	reported	NA	NA	NA	NA	NA	NA	NA	NA	6	43758873	0.00505675	NA	5.022e-13	1165540	CAD	TRUE	reported	wglNR7	2	TRUE	NA	NA	Variant
rs6909752	A	G	A	G	0.034941	-0.00079983	0.3472	0.3304	FALSE	FALSE	FALSE	OVcmi8	6	22612629	0.00367953	0.827918	95337	SA	TRUE	reported	NA	NA	NA	NA	NA	NA	NA	NA	6	22612629	0.00518996	NA	1.669e-11	1159060	CAD	TRUE	reported	wglNR7	2	TRUE	NA	NA	Variant
rs7118294	C	T	C	T	0.032983	0.00284104	0.5067	0.4938	FALSE	FALSE	FALSE	OVcmi8	11	32380521	0.00346166	0.411807	95337	SA	TRUE	reported	NA	NA	NA	NA	NA	NA	NA	NA	11	32380521	0.00490713	NA	1.799e-11	1164000	CAD	TRUE	reported	wglNR7	2	TRUE	NA	NA	Variant
rs71313931	G	C	G	C	0.0324281	0.00494924	0.2948	0.3304	FALSE	TRUE	FALSE	OVcmi8	22	19967980	0.00367953	0.178601	95337	SA	TRUE	reported	NA	TRUE	rs71313931	rs12628032	C	C	G	T	22	19960184	0.00542739	NA	2.302e-09	1165300	CAD	TRUE	reported	wglNR7	2	TRUE	NA	NA	Variant
rs7173743	C	T	C	T	-0.0687276	-0.00322206	0.446	0.414	FALSE	FALSE	FALSE	OVcmi8	15	79141784	0.00351376	0.359151	95337	SA	TRUE	reported	NA	NA	NA	NA	NA	NA	NA	NA	15	79141784	0.00492758	NA	3.257e-44	1165600	CAD	TRUE	reported	wglNR7	2	TRUE	NA	NA	Variant
rs7183988	G	T	G	T	-0.0603783	-0.00374382	0.532	0.5491	FALSE	FALSE	FALSE	OVcmi8	15	91428589	0.0034782	0.281764	95337	SA	TRUE	reported	NA	NA	NA	NA	NA	NA	NA	NA	15	91428589	0.00502188	NA	2.689e-33	1155630	CAD	TRUE	reported	wglNR7	2	TRUE	NA	NA	Variant
rs7218235	A	G	A	G	0.034569	0.00189245	0.2088	0.2109	FALSE	FALSE	FALSE	OVcmi8	17	2564267	0.00424245	0.655544	95337	SA	TRUE	reported	NA	NA	NA	NA	NA	NA	NA	NA	17	2564267	0.00619782	NA	2.439e-08	1160890	CAD	TRUE	reported	wglNR7	2	TRUE	NA	NA	Variant
rs72836800	C	T	C	T	-0.0506857	0.000326406	0.1266	0.1256	FALSE	FALSE	FALSE	OVcmi8	6	1617327	0.00522241	0.950164	95337	SA	TRUE	reported	NA	NA	NA	NA	NA	NA	NA	NA	6	1617327	0.007632	NA	3.111e-11	1158200	CAD	TRUE	reported	wglNR7	2	TRUE	NA	NA	Variant
rs733701	T	C	T	C	0.0426522	-0.00608104	0.2542	0.233	FALSE	FALSE	FALSE	OVcmi8	6	39171862	0.00409396	0.137446	95337	SA	TRUE	reported	NA	NA	NA	NA	NA	NA	NA	NA	6	39171862	0.00584044	NA	2.816e-13	1137700	CAD	TRUE	reported	wglNR7	2	TRUE	NA	NA	Variant
rs7412	T	C	T	C	-0.153684	0.00400767	0.0747	0.0694	FALSE	FALSE	FALSE	OVcmi8	19	45412079	0.00684635	0.558297	93167	SA	TRUE	reported	NA	NA	NA	NA	NA	NA	NA	NA	19	45412079	0.00986593	NA	1.039e-54	1145970	CAD	TRUE	reported	wglNR7	2	TRUE	NA	NA	Variant
rs74618856	C	T	C	T	0.0324112	-0.00290472	0.5633	0.5534	FALSE	FALSE	FALSE	OVcmi8	6	31325745	0.00348128	0.404066	95337	SA	TRUE	reported	NA	NA	NA	NA	NA	NA	NA	NA	6	31325745	0.00531506	NA	1.074e-09	1109470	CAD	TRUE	reported	wglNR7	2	TRUE	NA	NA	Variant
rs7485656	G	A	G	A	0.0664768	0.00584881	0.165	0.1564	FALSE	FALSE	FALSE	OVcmi8	12	125315647	0.00476467	0.219621	95337	SA	TRUE	reported	NA	NA	NA	NA	NA	NA	NA	NA	12	125315647	0.00684412	NA	2.655e-22	1165640	CAD	TRUE	reported	wglNR7	2	TRUE	NA	NA	Variant
rs75160195	T	C	T	C	0.0936985	0.0148739	0.0533	0.0483	FALSE	FALSE	FALSE	OVcmi8	12	54521594	0.0080722	0.0653869	95337	SA	TRUE	reported	NA	NA	NA	NA	NA	NA	NA	NA	12	54521594	0.0111817	NA	5.311e-17	1164170	CAD	TRUE	reported	wglNR7	2	TRUE	NA	NA	Variant
rs7678555	C	A	C	A	0.0445256	0.00406486	0.2882	0.3127	FALSE	FALSE	FALSE	OVcmi8	4	120900282	0.00386416	0.292829	85310	SA	TRUE	reported	NA	TRUE	rs7678555	rs13134800	A	C	C	T	4	120909501	0.0054497	NA	3.077e-16	1165600	CAD	TRUE	reported	wglNR7	2	TRUE	NA	NA	Variant
rs77787671	T	C	T	C	-0.0685157	0.0171282	0.0939	0.0826	FALSE	FALSE	FALSE	OVcmi8	10	104776205	0.00628702	0.00644233	95337	SA	TRUE	reported	NA	NA	NA	NA	NA	NA	NA	NA	10	104776205	0.00867149	NA	2.761e-15	1142320	CAD	TRUE	reported	wglNR7	2	TRUE	NA	NA	Variant
rs781663	G	A	G	A	0.042787	0.00528227	0.1989	0.2022	FALSE	FALSE	FALSE	OVcmi8	4	57781754	0.00430905	0.220254	95337	SA	TRUE	reported	NA	NA	NA	NA	NA	NA	NA	NA	4	57781754	0.00629573	NA	1.074e-11	1143200	CAD	TRUE	reported	wglNR7	2	TRUE	NA	NA	Variant
rs78310134	A	T	A	T	0.0683184	-0.000821424	0.0621	0.0612	FALSE	TRUE	FALSE	OVcmi8	13	110954458	0.00722036	0.909424	95337	SA	TRUE	reported	NA	TRUE	rs78310134	rs80280017	T	G	A	A	13	110954922	0.0107008	NA	1.72e-10	1100260	CAD	TRUE	reported	wglNR7	2	TRUE	NA	NA	Variant
rs79598313	T	C	T	C	0.0950916	0.00694244	0.0237	0.0273	FALSE	FALSE	FALSE	OVcmi8	1	27284913	0.0106206	0.51332	95337	SA	TRUE	reported	NA	NA	NA	NA	NA	NA	NA	NA	1	27284913	0.0172605	NA	3.604e-08	1138220	CAD	TRUE	reported	wglNR7	2	TRUE	NA	NA	Variant
rs8000794	G	C	G	C	-0.0270665	-0.00191641	0.5411	0.5502	FALSE	TRUE	TRUE	OVcmi8	13	99433500	0.00349139	0.583077	93874	SA	TRUE	reported	NA	TRUE	rs8000794	rs9557064	C	G	G	A	13	99434810	0.00494147	NA	4.316e-08	1165550	CAD	TRUE	reported	wglNR7	2	FALSE	NA	NA	NA
rs8046696	G	T	G	T	0.04693	-0.000597596	0.5776	0.5844	FALSE	FALSE	FALSE	OVcmi8	16	75442143	0.00351179	0.864878	95337	SA	TRUE	reported	NA	NA	NA	NA	NA	NA	NA	NA	16	75442143	0.00505524	NA	1.641e-20	1161620	CAD	TRUE	reported	wglNR7	2	TRUE	NA	NA	Variant
rs8108474	T	C	T	C	0.0349209	-0.000298855	0.35	0.3426	FALSE	FALSE	FALSE	OVcmi8	19	46301479	0.00364681	0.934687	95337	SA	TRUE	reported	NA	NA	NA	NA	NA	NA	NA	NA	19	46301479	0.00514326	NA	1.124e-11	1165600	CAD	TRUE	reported	wglNR7	2	TRUE	NA	NA	Variant
rs8124182	A	G	A	G	0.0471033	-0.0100862	0.1559	0.1561	FALSE	FALSE	FALSE	OVcmi8	20	44608901	0.00476838	0.0344097	95337	SA	TRUE	reported	NA	NA	NA	NA	NA	NA	NA	NA	20	44608901	0.00680511	NA	4.461e-12	1164130	CAD	TRUE	reported	wglNR7	2	TRUE	NA	NA	Variant
rs867186	G	A	G	A	-0.0483946	-0.00869108	0.0998	0.1057	FALSE	FALSE	FALSE	OVcmi8	20	33764554	0.00562912	0.122601	95337	SA	TRUE	reported	NA	NA	NA	NA	NA	NA	NA	NA	20	33764554	0.00813579	NA	2.708e-09	1165360	CAD	TRUE	reported	wglNR7	2	TRUE	NA	NA	Variant
rs869396	A	C	A	C	-0.0336515	-0.000793249	0.4796	0.4534	FALSE	FALSE	FALSE	OVcmi8	4	169688000	0.00347653	0.819512	95337	SA	TRUE	reported	NA	NA	NA	NA	NA	NA	NA	NA	4	169688000	0.00493141	NA	8.86e-12	1165480	CAD	TRUE	reported	wglNR7	2	TRUE	NA	NA	Variant
rs885150	C	T	C	T	0.0373616	0.00592383	0.269	0.2532	FALSE	FALSE	FALSE	OVcmi8	9	124420173	0.00398002	0.136648	95337	SA	TRUE	reported	NA	NA	NA	NA	NA	NA	NA	NA	9	124420173	0.00557001	NA	1.978e-11	1162430	CAD	TRUE	reported	wglNR7	2	TRUE	NA	NA	Variant
rs894211	T	C	T	C	-0.0461671	-0.00553106	0.2649	0.2608	FALSE	FALSE	FALSE	OVcmi8	8	19865747	0.00394171	0.160553	95337	SA	TRUE	reported	NA	NA	NA	NA	NA	NA	NA	NA	8	19865747	0.00558489	NA	1.38e-16	1157930	CAD	TRUE	reported	wglNR7	2	TRUE	NA	NA	Variant
rs9337951	A	G	A	G	0.0543625	-0.00198363	0.3315	0.3456	FALSE	FALSE	FALSE	OVcmi8	10	30317073	0.00365225	0.587043	93874	SA	TRUE	reported	NA	NA	NA	NA	NA	NA	NA	NA	10	30317073	0.00543112	NA	1.385e-23	1165300	CAD	TRUE	reported	wglNR7	2	TRUE	NA	NA	Variant
rs9349379	G	A	G	A	0.113831	-0.00179645	0.4139	0.4207	FALSE	FALSE	FALSE	OVcmi8	6	12903957	0.00350576	0.608351	95337	SA	TRUE	reported	NA	NA	NA	NA	NA	NA	NA	NA	6	12903957	0.00501354	NA	4.02e-114	1164050	CAD	TRUE	reported	wglNR7	2	TRUE	NA	NA	Variant
rs9361867	T	C	T	C	-0.035459	-0.00643266	0.4577	0.4686	FALSE	FALSE	FALSE	OVcmi8	6	82595959	0.00346821	0.063632	95337	SA	TRUE	reported	NA	NA	NA	NA	NA	NA	NA	NA	6	82595959	0.00513708	NA	5.107e-12	1138570	CAD	TRUE	reported	wglNR7	2	TRUE	NA	NA	Variant
rs9515203	C	T	C	T	-0.0629359	0.00160659	0.2582	0.259	FALSE	FALSE	FALSE	OVcmi8	13	111049623	0.00395059	0.68425	95337	SA	TRUE	reported	NA	NA	NA	NA	NA	NA	NA	NA	13	111049623	0.00574641	NA	6.485e-28	1162860	CAD	TRUE	reported	wglNR7	2	TRUE	NA	NA	Variant
rs952227	G	A	G	A	0.0373256	0.00950363	0.6561	0.6659	FALSE	FALSE	FALSE	OVcmi8	2	227062080	0.0036692	0.00959455	95337	SA	TRUE	reported	NA	NA	NA	NA	NA	NA	NA	NA	2	227062080	0.00524643	NA	1.123e-12	1158980	CAD	TRUE	reported	wglNR7	2	TRUE	NA	NA	Variant
rs9647335	T	A	T	A	-0.0510704	-0.0162843	0.1821	0.1702	FALSE	TRUE	FALSE	OVcmi8	3	135917627	0.00460518	0.000406115	95337	SA	TRUE	reported	NA	TRUE	rs9647335	rs61789561	A	G	T	A	3	135880410	0.0064519	NA	2.461e-15	1159120	CAD	TRUE	reported	wglNR7	2	TRUE	NA	NA	Variant
rs9905761	C	T	C	T	-0.0441348	0.0164856	0.7996	0.8147	FALSE	FALSE	FALSE	OVcmi8	17	59239259	0.00445428	0.000214685	95337	SA	TRUE	reported	NA	NA	NA	NA	NA	NA	NA	NA	17	59239259	0.00626703	NA	1.89e-12	1165510	CAD	TRUE	reported	wglNR7	2	FALSE	NA	NA	Outlier
rs9945890	T	G	T	G	0.034525	0.00700623	0.6417	0.6421	FALSE	FALSE	FALSE	OVcmi8	18	46515916	0.00361021	0.0522984	95337	SA	TRUE	reported	NA	NA	NA	NA	NA	NA	NA	NA	18	46515916	0.00517491	NA	2.53e-11	1162760	CAD	TRUE	reported	wglNR7	2	TRUE	NA	NA	Variant
rs9951447	C	T	C	T	0.0323675	-0.0049668	0.4137	0.4265	FALSE	FALSE	FALSE	OVcmi8	18	20009691	0.0034994	0.155803	95337	SA	TRUE	reported	NA	NA	NA	NA	NA	NA	NA	NA	18	20009691	0.00515835	NA	3.501e-10	1143120	CAD	TRUE	reported	wglNR7	2	TRUE	NA	NA	Variant
rs1060604	C	T	C	T	-0.053	0.00616376	0.3401	0.3319	FALSE	FALSE	FALSE	cyuOL5	1	156184268	0.0036753	0.0935281	95337	SA	TRUE	reported	NA	NA	NA	NA	NA	NA	NA	NA	1	156184268	0.0068	NA	5.221e-15	NA	stroke	TRUE	reported	t8GYTk	2	TRUE	NA	NA	Variant
rs10774625	G	A	G	A	-0.0546	0.00366493	0.5204	0.524	FALSE	FALSE	FALSE	cyuOL5	12	111910219	0.00347775	0.291964	93874	SA	TRUE	reported	NA	NA	NA	NA	NA	NA	NA	NA	12	111910219	0.0065	NA	6.232e-17	NA	stroke	TRUE	reported	t8GYTk	2	TRUE	NA	NA	Variant
rs10886430	G	A	G	A	0.0688	0.00389542	0.1239	0.1157	FALSE	FALSE	FALSE	cyuOL5	10	121010256	0.00543003	0.473137	93874	SA	TRUE	reported	NA	NA	NA	NA	NA	NA	NA	NA	10	121010256	0.0106	NA	9.31e-11	NA	stroke	TRUE	reported	t8GYTk	2	TRUE	NA	NA	Variant
rs115628302	G	T	G	T	-0.0616	0.00381558	0.1259	0.1228	FALSE	FALSE	FALSE	cyuOL5	2	203690047	0.00527318	0.469322	95337	SA	TRUE	reported	NA	NA	NA	NA	NA	NA	NA	NA	2	203690047	0.0097	NA	1.821e-10	NA	stroke	TRUE	reported	t8GYTk	2	TRUE	NA	NA	Variant
rs11906160	A	G	A	G	-0.0634	-0.00792986	0.1206	0.1163	FALSE	FALSE	FALSE	cyuOL5	20	33565755	0.00539855	0.141863	95337	SA	TRUE	reported	NA	NA	NA	NA	NA	NA	NA	NA	20	33565755	0.0101	NA	2.991e-10	NA	stroke	TRUE	reported	t8GYTk	2	TRUE	NA	NA	Variant
rs12445022	A	G	A	G	0.044	0.0106854	0.3297	0.333	FALSE	FALSE	FALSE	cyuOL5	16	87575332	0.00367219	0.00361633	95337	SA	TRUE	reported	NA	NA	NA	NA	NA	NA	NA	NA	16	87575332	0.0071	NA	5.649e-10	NA	stroke	TRUE	reported	t8GYTk	2	TRUE	NA	NA	Variant
rs150986675	C	T	C	T	0.0555	0.00373857	0.1488	0.1516	FALSE	FALSE	FALSE	cyuOL5	11	102777303	0.00499514	0.454194	85310	SA	TRUE	reported	NA	NA	NA	NA	NA	NA	NA	NA	11	102777303	0.0091	NA	1.084e-09	NA	stroke	TRUE	reported	t8GYTk	2	TRUE	NA	NA	Variant
rs1537376	C	T	C	T	0.048	0.00255399	0.4903	0.49	FALSE	FALSE	FALSE	cyuOL5	9	22116220	0.00346207	0.460693	95337	SA	TRUE	reported	NA	NA	NA	NA	NA	NA	NA	NA	9	22116220	0.0064	NA	7.67e-14	NA	stroke	TRUE	reported	t8GYTk	2	TRUE	NA	NA	Variant
rs1549758	C	T	C	T	-0.0449	0.00572795	0.6984	0.6993	FALSE	FALSE	FALSE	cyuOL5	7	150695726	0.00392857	0.144834	83140	SA	TRUE	reported	NA	NA	NA	NA	NA	NA	NA	NA	7	150695726	0.0077	NA	4.461e-09	NA	stroke	TRUE	reported	t8GYTk	2	TRUE	NA	NA	Variant
rs17148926	C	A	C	A	-0.0602	0.00333956	0.176	0.1852	FALSE	FALSE	FALSE	cyuOL5	5	121510586	0.00445528	0.453511	95337	SA	TRUE	reported	NA	NA	NA	NA	NA	NA	NA	NA	5	121510586	0.0088	NA	1.019e-11	NA	stroke	TRUE	reported	t8GYTk	2	TRUE	NA	NA	Variant
rs17248727	C	T	C	T	-0.0566	0.00181543	0.1115	0.1126	FALSE	FALSE	FALSE	cyuOL5	19	11198502	0.00550416	0.74153	93167	SA	TRUE	reported	NA	NA	NA	NA	NA	NA	NA	NA	19	11198502	0.0104	NA	4.876e-08	NA	stroke	TRUE	reported	t8GYTk	2	TRUE	NA	NA	Variant
rs17477177	C	T	C	T	0.0436	0.00781365	0.2295	0.2356	FALSE	FALSE	FALSE	cyuOL5	7	106411858	0.0040782	0.0553708	95337	SA	TRUE	reported	NA	NA	NA	NA	NA	NA	NA	NA	7	106411858	0.008	NA	4.683e-08	NA	stroke	TRUE	reported	t8GYTk	2	TRUE	NA	NA	Variant
rs1906592	G	T	G	T	0.0895	0.00733191	0.1261	0.1248	FALSE	FALSE	FALSE	cyuOL5	4	111709004	0.00523671	0.161484	95337	SA	TRUE	reported	NA	NA	NA	NA	NA	NA	NA	NA	4	111709004	0.0097	NA	2.325e-20	NA	stroke	TRUE	reported	t8GYTk	2	TRUE	NA	NA	Variant
rs2500281	A	G	A	G	0.0601	-0.0108866	0.7543	0.7571	FALSE	FALSE	FALSE	cyuOL5	1	3219901	0.00403577	0.00698566	95337	SA	TRUE	reported	NA	TRUE	rs2500281	rs2455135	G	A	A	G	1	3220382	0.0102	NA	3.954e-09	NA	stroke	TRUE	reported	t8GYTk	2	TRUE	NA	NA	Variant
rs2501966	G	A	G	A	-0.0378	-0.00878151	0.4047	0.4114	FALSE	FALSE	FALSE	cyuOL5	6	49457835	0.00351702	0.0125298	95337	SA	TRUE	reported	NA	NA	NA	NA	NA	NA	NA	NA	6	49457835	0.0065	NA	5.12e-09	NA	stroke	TRUE	reported	t8GYTk	2	TRUE	NA	NA	Variant
rs2526375	G	A	G	A	0.0455	0.00657126	0.1809	0.1802	FALSE	FALSE	FALSE	cyuOL5	17	56429094	0.00450287	0.144468	95337	SA	TRUE	reported	NA	NA	NA	NA	NA	NA	NA	NA	17	56429094	0.0083	NA	4.496e-08	NA	stroke	TRUE	reported	t8GYTk	2	TRUE	NA	NA	Variant
rs42036	G	C	G	C	-0.0492	0.00181629	0.2482	0.2413	FALSE	TRUE	FALSE	cyuOL5	7	92244422	0.0040449	0.653409	95337	SA	TRUE	reported	NA	TRUE	rs42036	rs42039	C	C	G	T	7	92241451	0.0076	NA	8.497e-11	NA	stroke	TRUE	reported	t8GYTk	2	TRUE	NA	NA	Variant
rs532436	A	G	A	G	0.0574	0.000155725	0.1972	0.2139	FALSE	FALSE	FALSE	cyuOL5	9	136151806	0.00422062	0.970568	95337	SA	TRUE	reported	NA	TRUE	rs532436	rs600038	G	T	A	C	9	136149830	0.0081	NA	1.155e-12	NA	stroke	TRUE	reported	t8GYTk	2	TRUE	NA	NA	Variant
rs55983834	T	C	T	C	-0.0477	-0.000196382	0.3474	0.3245	FALSE	FALSE	FALSE	cyuOL5	10	105601210	0.00369657	0.957632	95337	SA	TRUE	reported	NA	NA	NA	NA	NA	NA	NA	NA	10	105601210	0.0081	NA	4.02e-09	NA	stroke	TRUE	reported	t8GYTk	2	TRUE	NA	NA	Variant
rs56010410	C	T	C	T	0.056	-0.00393604	0.2691	0.2728	FALSE	FALSE	FALSE	cyuOL5	4	155502869	0.00388569	0.311081	95337	SA	TRUE	reported	NA	NA	NA	NA	NA	NA	NA	NA	4	155502869	0.0072	NA	1.141e-14	NA	stroke	TRUE	reported	t8GYTk	2	TRUE	NA	NA	Variant
rs79318212	G	A	G	A	0.0776	-0.0227323	0.1151	0.1156	FALSE	FALSE	FALSE	cyuOL5	6	1365244	0.0054126	2.67046e-05	95337	SA	TRUE	reported	NA	NA	NA	NA	NA	NA	NA	NA	6	1365244	0.0106	NA	2.789e-13	NA	stroke	TRUE	reported	t8GYTk	2	FALSE	NA	NA	Outlier
rs880315	C	T	C	T	0.0436	0.00504589	0.3672	0.3674	FALSE	FALSE	FALSE	cyuOL5	1	10796866	0.00358989	0.159848	95337	SA	TRUE	reported	NA	NA	NA	NA	NA	NA	NA	NA	1	10796866	0.0069	NA	2.89e-10	NA	stroke	TRUE	reported	t8GYTk	2	TRUE	NA	NA	Variant
rs9521635	C	T	C	T	0.0376	-0.00481942	0.364	0.3611	FALSE	FALSE	FALSE	cyuOL5	13	110834217	0.00360321	0.181048	95337	SA	TRUE	reported	NA	NA	NA	NA	NA	NA	NA	NA	13	110834217	0.0067	NA	1.595e-08	NA	stroke	TRUE	reported	t8GYTk	2	TRUE	NA	NA	Variant
